# Application of a multispecies probiotic reduces gastro-intestinal discomfort and induces microbial changes after colonoscopy

**DOI:** 10.1101/2022.10.18.22281027

**Authors:** J. Labenz, D. P. Borkenstein, F. J. Heil, A. Madisch, U. Tappe, H. Schmidt, B. Terjung, I. Klymiuk, A. Horvath, M. Gross, V. Stadlbauer

## Abstract

Even after decades of research and pharmaceutical development, cancer is still one of the most common causes of death in the western population and the management of cancer will remain a major challenge of medical research. One of the most common types of cancer is colorectal cancer (CRC). Prevention by detection of early-stage precursors is the most reliable method to prevent CRC development. In dependence of age, familial predisposition, and other risk factors the preventative routine screening for CRC by colonoscopy should be performed at least twice in intervals of about ten years. Although colonoscopy is a life-saving clinical examination reducing both incidence and mortality of CRC significantly, it has still a bad reputation in the population as an uncomfortable procedure with unpleasant side effects lasting sometimes over days to weeks. These effects are most likely caused by the bowel preparation before colonoscopy, which is crucial for a successful colonoscopy with high quality. Beside pain, bleeding and other rare but severe complications of colonoscopy, cleaning of the intestinal mucosa alters the gut microbiome significantly and consistently. Abdominal pain, cramps, diarrhea, nausea, bloating, and constipation are common adverse events which can continue to affect patients for days or even weeks after the procedure. In this multicenter, placebo controlled, double blind clinical trial, we investigated the effect of an intervention with a multispecies probiotic formulation for 30 days on the adverse events due to bowel preparation. We show that the treatment of participants with the multispecies probiotic formulation decreases the number of days with constipation significantly, and reduced pain, bloating, diarrhea, and general discomfort. 16S based amplicon analyses reveal recovery of administered probiotic strains from stool samples and differences in alpha diversity dynamics with higher variability in the probiotic group compared to the placebo group. In conclusion, the probiotic ameliorates the side effects after colonoscopy and might be an important supplement to increase acceptance of this life-saving preventative examination. Further, we present here for the first time that probiotic intervention of only 30 days affects alpha diversity parameters in stool samples.

## SupplementaryTable1 for "Application of a multispecies probiotic reduces gastro-intestinal discomfort and induces microbial changes after colonoscopy": SupplementaryTable1.xlsx

### Sheet: Table_Level_2_Phylum_Bayesian_G
Supplementary Table 2: Rarefied read numbers of microbial taxa from phylum to genus level of stool samples before colonoscopy and after 30 days of application of a multispecies probiotic or a placebo.
SampleID	P_Bacteroidota	P_Firmicutes_A	P_Actinobacteriota	P_Proteobacteria	P_Verrucomicrobiota	P_Firmicutes	P_Firmicutes_C	P_Desulfobacterota	P_Cyanobacteria	P_unclassified_Bacteria	P_Elusimicrobiota	P_Synergistota	P_Patescibacteria	P_Firmicutes_B	P_Campylobacterota	P_Fusobacteriota	P_Desulfobacterota_B	P_Spirochaetota
1	2056	4821	936	65	0	907	20	60	129	2	0	0	2	2	0	0	0	0
2	346	5502	614	436	0	2037	6	3	53	0	0	0	3	0	0	0	0	0
3	2029	3914	891	242	34	1339	497	0	0	0	0	0	0	53	1	0	0	0
4	3255	3280	383	436	9	730	892	5	0	0	0	0	0	10	0	0	0	0
5	197	6657	1017	95	132	833	57	10	0	0	0	0	2	0	0	0	0	0
6	17	6405	1244	12	100	1221	0	0	0	0	0	0	1	0	0	0	0	0
7	2642	4784	90	13	0	157	263	29	1022	0	0	0	0	0	0	0	0	0
8	2543	5479	50	184	0	110	620	14	0	0	0	0	0	0	0	0	0	0
9	2097	5743	235	357	7	467	9	39	44	2	0	0	0	0	0	0	0	0
10	881	5185	1111	225	88	1393	15	18	52	1	0	0	31	0	0	0	0	0
11	3082	3695	194	1396	26	210	172	59	162	4	0	0	0	0	0	0	0	0
12	817	4916	947	1188	84	978	26	9	34	0	0	0	1	0	0	0	0	0
13	3238	2965	349	428	42	1013	857	94	0	0	0	0	0	14	0	0	0	0
14	3611	2565	187	713	157	553	1141	34	0	2	0	0	0	1	36	0	0	0
15	4487	2188	119	553	138	170	1271	74	0	0	0	0	0	0	0	0	0	0
16	3426	4480	289	164	12	460	123	46	0	0	0	0	0	0	0	0	0	0
17	3774	2668	166	1269	0	185	564	14	354	0	0	0	0	6	0	0	0	0
18	187	4998	1724	204	0	1806	30	3	30	0	0	0	17	1	0	0	0	0
19	3080	4501	127	409	0	338	521	18	6	0	0	0	0	0	0	0	0	0
20	3104	3689	201	577	0	894	485	48	0	0	0	0	2	0	0	0	0	0
21	1665	4238	300	1404	4	1331	57	1	0	0	0	0	0	0	0	0	0	0
22	2007	4665	23	1964	15	161	157	8	0	0	0	0	0	0	0	0	0	0
23	2394	4717	136	999	61	464	184	8	6	12	0	0	0	0	2	17	0	0
24	2653	3954	207	776	76	1012	276	21	11	14	0	0	0	0	0	0	0	0
25	2812	3107	72	2733	4	183	24	56	0	3	0	0	5	0	1	0	0	0
26	2483	5689	249	275	4	230	50	20	0	0	0	0	0	0	0	0	0	0
27	3137	4344	70	374	0	177	865	5	0	5	0	0	0	23	0	0	0	0
28	3875	3951	40	449	0	169	475	41	0	0	0	0	0	0	0	0	0	0
29	3549	3174	5	1295	0	140	837	0	0	0	0	0	0	0	0	0	0	0
30	2339	3729	5	1580	0	252	1054	0	0	0	0	0	0	0	0	41	0	0
31	3159	4640	206	490	26	185	245	44	3	0	0	0	2	0	0	0	0	0
32	3037	4711	200	376	11	379	228	42	16	0	0	0	0	0	0	0	0	0
33	4055	3698	143	553	140	140	216	25	30	0	0	0	0	0	0	0	0	0
34	5135	2577	35	794	153	111	123	64	8	0	0	0	0	0	0	0	0	0
35	2132	5072	68	710	98	564	193	64	78	1	0	16	0	4	0	0	0	0
36	2446	4146	150	1118	56	794	194	93	0	1	0	0	0	2	0	0	0	0
37	4176	3498	344	204	57	333	198	182	0	2	0	0	0	6	0	0	0	0
38	1329	3494	1723	67	195	1897	147	145	0	0	0	0	3	0	0	0	0	0
39	132	3909	1102	986	998	1493	147	222	0	1	0	0	10	0	0	0	0	0
40	3843	3138	510	878	48	415	157	9	0	0	0	0	2	0	0	0	0	0
41	2910	4726	55	719	0	27	491	66	6	0	0	0	0	0	0	0	0	0
42	4037	3226	120	877	0	13	545	115	64	0	0	0	0	3	0	0	0	0
43	2016	3576	1228	13	458	1281	327	79	10	9	0	0	3	0	0	0	0	0
44	2716	4355	370	119	112	867	413	44	3	1	0	0	0	0	0	0	0	0
45	2153	5084	178	674	0	687	181	13	27	0	0	0	0	3	0	0	0	0
46	3501	4831	60	136	44	272	104	5	36	5	0	0	2	4	0	0	0	0
47	790	4413	1769	87	189	1629	0	2	100	2	0	0	16	3	0	0	0	0
48	1593	4271	1790	405	113	723	22	73	0	1	0	0	9	0	0	0	0	0
49	3163	4515	45	144	45	784	21	201	82	0	0	0	0	0	0	0	0	0
50	2933	5101	10	521	0	100	332	0	3	0	0	0	0	0	0	0	0	0
51	3613	3879	75	689	0	236	508	0	0	0	0	0	0	0	0	0	0	0
52	3529	4197	103	680	0	160	331	0	0	0	0	0	0	0	0	0	0	0
53	2362	4615	70	439	37	1053	266	23	132	2	0	0	0	1	0	0	0	0
54	2441	4897	82	268	4	571	684	41	7	3	0	0	0	2	0	0	0	0
55	2623	3595	452	524	55	1706	0	7	21	6	0	0	0	11	0	0	0	0
56	2651	3209	311	644	67	2071	5	5	23	14	0	0	0	0	0	0	0	0
57	357	5748	588	143	382	1216	177	358	11	0	0	0	16	4	0	0	0	0
58	4102	3516	324	491	39	197	134	71	123	1	0	0	0	2	0	0	0	0
59	3705	3824	21	773	12	222	160	71	212	0	0	0	0	0	0	0	0	0
60	3039	4595	11	763	38	314	132	69	29	8	0	0	0	2	0	0	0	0
61	3131	3930	120	940	0	186	619	24	37	0	0	0	3	0	10	0	0	0
62	62	13	276	6447	0	2149	5	0	0	27	0	0	16	0	0	2	2	1
63	2878	5011	135	503	8	374	61	25	5	0	0	0	0	0	0	0	0	0
64	3610	4092	351	470	4	202	186	41	44	0	0	0	0	0	0	0	0	0
65	4021	4010	262	140	120	181	240	0	0	4	0	0	4	18	0	0	0	0
66	2701	4786	578	332	38	389	158	0	0	5	0	0	0	13	0	0	0	0
67	2985	3852	383	889	79	552	153	70	35	1	0	0	1	0	0	0	0	0
68	2457	4018	188	1632	170	264	160	45	63	0	0	0	0	0	3	0	0	0
69	3547	3197	104	773	82	644	353	37	208	54	0	0	0	1	0	0	0	0
70	3101	3771	84	650	86	843	272	30	159	1	0	0	2	1	0	0	0	0
71	2917	4995	564	265	14	196	18	21	0	0	0	0	0	10	0	0	0	0
72	3525	3488	429	729	38	399	85	109	182	7	0	0	0	9	0	0	0	0
73	2085	4893	460	337	265	599	153	48	11	12	0	136	0	1	0	0	0	0
74	3572	3920	134	474	93	452	178	54	30	22	0	70	0	1	0	0	0	0
75	3055	3107	227	1818	3	171	555	13	51	0	0	0	0	0	0	0	0	0
76	2823	3334	151	1942	0	152	586	3	9	0	0	0	0	0	0	0	0	0
77	4386	3303	99	587	0	485	108	0	0	16	0	0	0	16	0	0	0	0
78	4198	3099	59	195	0	644	796	0	0	5	0	0	0	4	0	0	0	0
79	1898	4655	137	603	117	848	659	72	6	2	0	0	0	3	0	0	0	0
80	748	3996	1247	432	442	1508	375	251	1	0	0	0	0	0	0	0	0	0
81	189	5433	503	78	361	2405	18	13	0	0	0	0	0	0	0	0	0	0
82	1523	4875	136	524	247	1301	307	69	0	14	0	0	0	4	0	0	0	0
83	2019	3145	2434	28	0	1339	14	21	0	0	0	0	0	0	0	0	0	0
84	3055	3952	548	451	0	412	472	110	0	0	0	0	0	0	0	0	0	0
85	4425	3122	25	752	7	156	227	61	89	136	0	0	0	0	0	0	0	0
86	4111	3324	19	660	4	95	290	25	255	217	0	0	0	0	0	0	0	0
87	3166	3395	644	157	21	1134	338	139	0	6	0	0	0	0	0	0	0	0
88	3901	2532	396	145	236	689	919	178	0	4	0	0	0	0	0	0	0	0
89	4476	3168	69	389	297	203	332	66	0	0	0	0	0	0	0	0	0	0
90	4681	2298	90	913	209	332	422	55	0	0	0	0	0	0	0	0	0	0
91	2420	4558	571	94	0	934	38	213	122	41	0	0	9	0	0	0	0	0
92	3546	4751	64	118	0	212	170	27	89	21	0	0	2	0	0	0	0	0
93	2809	3412	78	463	14	1480	643	97	4	0	0	0	0	0	0	0	0	0
94	2807	3903	51	335	22	1093	703	73	5	3	0	0	0	5	0	0	0	0
95	3394	3641	126	616	5	853	288	67	8	0	0	0	0	2	0	0	0	0
96	3017	4038	442	866	17	341	188	38	53	0	0	0	0	0	0	0	0	0
97	2762	4649	407	351	30	381	372	15	33	0	0	0	0	0	0	0	0	0
98	2975	3923	327	411	27	631	509	92	104	0	0	0	0	0	1	0	0	0
99	2839	4543	155	521	56	310	394	173	0	5	0	0	1	3	0	0	0	0
100	976	6265	425	66	59	832	145	225	0	0	0	0	3	4	0	0	0	0
101	2709	4978	61	380	88	142	524	81	31	6	0	0	0	0	0	0	0	0
102	2318	4767	107	741	140	353	372	183	8	10	0	0	0	1	0	0	0	0
103	2813	4290	54	471	424	302	540	36	56	7	0	0	0	7	0	0	0	0
104	2704	4365	47	818	378	199	398	43	0	14	0	32	0	2	0	0	0	0
105	2498	3198	212	2040	13	925	102	1	0	10	0	0	0	0	0	1	0	0
106	2724	3232	135	1799	2	997	93	8	0	7	0	0	0	0	3	0	0	0
107	5099	2962	19	783	2	72	34	29	0	0	0	0	0	0	0	0	0	0
108	4687	3650	27	479	10	88	38	19	0	2	0	0	0	0	0	0	0	0
109	2834	4683	18	1060	2	187	142	70	0	4	0	0	0	0	0	0	0	0
110	2625	3795	104	1385	554	343	116	69	0	4	0	5	0	0	0	0	0	0
111	1331	5356	582	34	0	1286	302	100	0	1	0	0	8	0	0	0	0	0
112	3077	4658	70	80	4	577	494	35	0	4	0	0	0	0	1	0	0	0
113	3016	5179	134	291	0	207	161	12	0	0	0	0	0	0	0	0	0	0
114	2720	5579	139	232	2	139	182	4	0	0	0	0	0	3	0	0	0	0
115	2944	4810	222	91	32	226	48	23	0	602	0	0	2	0	0	0	0	0
116	4806	2503	62	217	65	59	41	126	0	1121	0	0	0	0	0	0	0	0
117	3791	3761	171	836	7	401	27	0	0	4	0	0	2	0	0	0	0	0
118	2634	4607	941	378	0	420	18	0	0	0	0	0	2	0	0	0	0	0
119	4224	3931	176	37	26	459	83	11	32	4	0	4	0	13	0	0	0	0
120	4564	3440	52	169	27	645	50	13	40	0	0	0	0	0	0	0	0	0
121	4820	3678	170	12	0	270	5	38	7	0	0	0	0	0	0	0	0	0
122	2553	4518	639	224	0	822	20	84	140	0	0	0	0	0	0	0	0	0
123	3787	3694	214	645	37	189	210	141	0	75	0	8	0	0	0	0	0	0
124	3247	4526	411	80	17	121	345	106	0	140	0	0	7	0	0	0	0	0
125	2764	1985	107	2493	14	636	694	114	33	3	154	3	0	0	0	0	0	0
126	2690	2222	98	1870	15	1222	673	80	43	2	82	0	0	3	0	0	0	0
127	3381	4466	169	183	4	738	0	51	8	0	0	0	0	0	0	0	0	0
128	4839	3070	42	164	0	296	5	33	551	0	0	0	0	0	0	0	0	0
129	2401	5214	411	63	28	748	28	77	9	3	0	7	6	5	0	0	0	0
130	1939	5399	874	32	42	550	8	133	3	5	0	11	4	0	0	0	0	0
131	3143	3462	106	832	9	848	554	45	0	1	0	0	0	0	0	0	0	0
132	3590	3777	128	851	33	396	187	31	0	7	0	0	0	0	0	0	0	0
133	3066	4338	178	397	56	449	271	105	71	67	0	0	0	2	0	0	0	0
134	3526	4525	192	170	79	201	147	77	47	36	0	0	0	0	0	0	0	0
135	1708	5270	64	534	131	849	276	152	8	6	0	0	0	2	0	0	0	0
136	2197	5123	580	188	0	682	177	43	10	0	0	0	0	0	0	0	0	0
137	2802	4914	96	736	0	176	272	0	0	0	0	0	0	4	0	0	0	0
138	2813	5290	76	348	0	192	260	0	0	0	0	0	0	21	0	0	0	0
139	3590	2364	369	1649	16	71	914	24	0	0	0	0	3	0	0	0	0	0
140	3077	2742	867	1701	23	38	535	17	0	0	0	0	0	0	0	0	0	0
141	3465	4044	812	158	12	449	20	12	22	5	0	0	0	1	0	0	0	0
142	2100	5599	613	99	9	487	12	52	26	0	0	0	0	3	0	0	0	0
143	2439	5317	242	575	7	105	208	33	74	0	0	0	0	0	0	0	0	0
144	2031	4921	655	793	115	243	198	43	0	0	0	0	1	0	0	0	0	0
145	2383	4888	16	1006	0	79	605	0	23	0	0	0	0	0	0	0	0	0
146	3139	2730	10	2269	0	369	20	0	463	0	0	0	0	0	0	0	0	0
147	2318	4328	671	88	91	1285	174	39	6	0	0	0	0	0	0	0	0	0
148	1761	5414	563	129	163	695	200	71	4	0	0	0	0	0	0	0	0	0
149	1939	4762	504	508	422	458	85	250	60	0	0	0	5	7	0	0	0	0
150	3317	3280	224	953	163	283	631	50	87	0	0	0	0	12	0	0	0	0
151	2044	5362	91	952	66	259	7	0	219	0	0	0	0	0	0	0	0	0
152	1201	5133	860	801	82	689	154	0	80	0	0	0	0	0	0	0	0	0

### Sheet: Table_Level_3_Class_Bayesian_GT
Supplementary Table 2: Relative abundance of microbial taxa from phylum to genus level of stools samples before colonoscopy and after 30 days of application of a multispecies probiotics or a placebo.
SampleID	C_Bacteroidia	C_Clostridia	C_Coriobacteriia	C_Gammaproteobacteria	C_Verrucomicrobiae	C_Bacilli	C_Negativicutes	C_Alphaproteobacteria	C_Clostridia_A	C_Desulfovibrionia	C_unclassified_Firmicutes_A	C_Vampirovibrionia	C_unclassified_Bacteria	C_Actinomycetia	C_Kiritimatiellae	C_Elusimicrobia	C_Synergistia	C_unclassified_Proteobacteria	C_Lentisphaeria	C_Saccharimonadia	C_Peptococcia	C_Campylobacteria	C_Fusobacteriia	C_unclassified_Firmicutes_B	C_unclassified_Actinobacteriota	C_Binatia	C_Syntrophomonadia	C_Paceibacteria	C_Leptospirae	C_Dehalobacteriia
1	2056	4584	887	65	0	907	20	0	222	60	15	129	2	49	0	0	0	0	0	2	0	0	0	2	0	0	0	0	0	0
2	346	5493	541	436	0	2037	6	0	9	3	0	53	0	73	0	0	0	0	0	3	0	0	0	0	0	0	0	0	0	0
3	2029	3907	856	237	34	1339	497	5	7	0	0	0	0	35	0	0	0	0	0	0	53	1	0	0	0	0	0	0	0	0
4	3255	3258	371	402	9	730	892	34	22	5	0	0	0	12	0	0	0	0	0	0	10	0	0	0	0	0	0	0	0	0
5	197	6638	891	95	132	833	57	0	19	10	0	0	0	126	0	0	0	0	0	2	0	0	0	0	0	0	0	0	0	0
6	17	6387	1077	12	100	1221	0	0	18	0	0	0	0	167	0	0	0	0	0	1	0	0	0	0	0	0	0	0	0	0
7	2642	4754	90	13	0	157	263	0	30	29	0	1022	0	0	0	0	0	0	0	0	0	0	0	0	0	0	0	0	0	0
8	2543	5420	50	184	0	110	620	0	59	14	0	0	0	0	0	0	0	0	0	0	0	0	0	0	0	0	0	0	0	0
9	2097	4573	231	198	7	467	9	159	1066	39	104	44	2	4	0	0	0	0	0	0	0	0	0	0	0	0	0	0	0	0
10	881	5083	1032	125	88	1393	15	100	102	18	0	52	1	79	0	0	0	0	0	31	0	0	0	0	0	0	0	0	0	0
11	3082	3679	190	870	26	210	172	526	15	59	1	162	4	4	0	0	0	0	0	0	0	0	0	0	0	0	0	0	0	0
12	817	4911	924	665	84	978	26	523	5	9	0	34	0	23	0	0	0	0	0	1	0	0	0	0	0	0	0	0	0	0
13	3238	2954	346	428	37	1013	857	0	11	94	0	0	0	3	0	0	0	0	5	0	14	0	0	0	0	0	0	0	0	0
14	3611	2531	186	713	144	553	1141	0	33	34	1	0	2	1	0	0	0	0	13	0	1	36	0	0	0	0	0	0	0	0
15	4487	2188	119	553	0	170	1271	0	0	74	0	0	0	0	138	0	0	0	0	0	0	0	0	0	0	0	0	0	0	0
16	3426	4467	286	164	12	460	123	0	13	46	0	0	0	3	0	0	0	0	0	0	0	0	0	0	0	0	0	0	0	0
17	3774	2663	162	393	0	185	564	876	5	14	0	354	0	4	0	0	0	0	0	0	6	0	0	0	0	0	0	0	0	0
18	187	4998	1663	192	0	1806	30	12	0	3	0	30	0	61	0	0	0	0	0	17	1	0	0	0	0	0	0	0	0	0
19	3080	4189	127	312	0	338	521	97	312	18	0	6	0	0	0	0	0	0	0	0	0	0	0	0	0	0	0	0	0	0
20	3104	3529	201	577	0	894	485	0	160	48	0	0	0	0	0	0	0	0	0	2	0	0	0	0	0	0	0	0	0	0
21	1665	4184	290	1367	4	1331	57	37	54	1	0	0	0	10	0	0	0	0	0	0	0	0	0	0	0	0	0	0	0	0
22	2007	4107	23	1441	14	161	157	523	557	8	1	0	0	0	0	0	0	0	1	0	0	0	0	0	0	0	0	0	0	0
23	2394	4456	131	455	61	464	184	544	258	8	3	6	12	5	0	0	0	0	0	0	0	2	17	0	0	0	0	0	0	0
24	2653	3480	207	184	76	1012	276	592	474	21	0	11	14	0	0	0	0	0	0	0	0	0	0	0	0	0	0	0	0	0
25	2812	2807	64	2675	0	183	24	58	300	56	0	0	3	8	0	0	0	0	4	5	0	1	0	0	0	0	0	0	0	0
26	2483	5467	243	275	0	230	50	0	194	20	28	0	0	6	0	0	0	0	4	0	0	0	0	0	0	0	0	0	0	0
27	3137	4186	69	374	0	177	865	0	155	5	3	0	5	1	0	0	0	0	0	0	6	0	0	17	0	0	0	0	0	0
28	3875	3772	38	449	0	169	475	0	179	41	0	0	0	2	0	0	0	0	0	0	0	0	0	0	0	0	0	0	0	0
29	3549	3174	0	1295	0	140	837	0	0	0	0	0	0	5	0	0	0	0	0	0	0	0	0	0	0	0	0	0	0	0
30	2339	3729	0	1580	0	252	1054	0	0	0	0	0	0	5	0	0	0	0	0	0	0	0	41	0	0	0	0	0	0	0
31	3159	4406	204	406	0	185	245	84	234	44	0	3	0	2	26	0	0	0	0	2	0	0	0	0	0	0	0	0	0	0
32	3037	4605	200	376	0	379	228	0	106	42	0	16	0	0	11	0	0	0	0	0	0	0	0	0	0	0	0	0	0	0
33	4055	3682	142	360	138	140	216	193	16	25	0	30	0	1	0	0	0	0	2	0	0	0	0	0	0	0	0	0	0	0
34	5135	2569	35	408	146	111	123	386	8	64	0	8	0	0	0	0	0	0	7	0	0	0	0	0	0	0	0	0	0	0
35	2132	4835	43	620	41	564	193	90	132	64	105	78	1	25	25	0	16	0	32	0	0	0	0	3	0	0	0	0	0	1
36	2446	3912	85	1024	22	794	194	94	234	93	0	0	1	65	10	0	0	0	24	0	0	0	0	2	0	0	0	0	0	0
37	4176	3316	290	204	57	333	198	0	182	182	0	0	2	53	0	0	0	0	0	0	0	0	0	6	1	0	0	0	0	0
38	1329	3370	1619	67	195	1897	147	0	124	145	0	0	0	98	0	0	0	0	0	3	0	0	0	0	6	0	0	0	0	0
39	132	3893	1029	985	998	1493	147	1	16	222	0	0	1	73	0	0	0	0	0	10	0	0	0	0	0	0	0	0	0	0
40	3843	3121	491	878	48	415	157	0	17	9	0	0	0	19	0	0	0	0	0	2	0	0	0	0	0	0	0	0	0	0
41	2910	4717	55	696	0	27	491	23	9	66	0	6	0	0	0	0	0	0	0	0	0	0	0	0	0	0	0	0	0	0
42	4037	3218	120	618	0	13	545	259	8	115	0	64	0	0	0	0	0	0	0	0	3	0	0	0	0	0	0	0	0	0
43	2016	3573	1190	12	458	1281	327	1	3	79	0	10	9	38	0	0	0	0	0	3	0	0	0	0	0	0	0	0	0	0
44	2716	4355	368	97	112	867	413	22	0	44	0	3	1	2	0	0	0	0	0	0	0	0	0	0	0	0	0	0	0	0
45	2153	4447	178	171	0	687	181	503	570	13	67	27	0	0	0	0	0	0	0	0	0	0	0	3	0	0	0	0	0	0
46	3501	3530	60	57	44	272	104	79	1287	5	14	36	5	0	0	0	0	0	0	2	0	0	0	4	0	0	0	0	0	0
47	790	4218	1638	71	189	1629	0	16	185	2	10	100	2	131	0	0	0	0	0	16	0	0	0	0	0	0	3	0	0	0
48	1593	4082	1597	405	113	723	22	0	176	73	13	0	1	193	0	0	0	0	0	9	0	0	0	0	0	0	0	0	0	0
49	3163	4470	45	144	45	784	21	0	45	201	0	82	0	0	0	0	0	0	0	0	0	0	0	0	0	0	0	0	0	0
50	2933	5082	8	521	0	100	332	0	19	0	0	3	0	2	0	0	0	0	0	0	0	0	0	0	0	0	0	0	0	0
51	3613	3877	72	688	0	236	508	1	0	0	2	0	0	3	0	0	0	0	0	0	0	0	0	0	0	0	0	0	0	0
52	3529	4197	102	680	0	160	331	0	0	0	0	0	0	1	0	0	0	0	0	0	0	0	0	0	0	0	0	0	0	0
53	2362	4026	70	439	37	1053	266	0	350	23	239	132	2	0	0	0	0	0	0	0	0	0	0	1	0	0	0	0	0	0
54	2441	4505	82	221	4	571	684	47	257	41	135	7	3	0	0	0	0	0	0	0	0	0	0	2	0	0	0	0	0	0
55	2623	3389	428	512	15	1706	0	12	206	7	0	21	6	24	24	0	0	0	16	0	11	0	0	0	0	0	0	0	0	0
56	2651	2895	291	635	1	2071	5	9	314	5	0	23	14	20	65	0	0	0	1	0	0	0	0	0	0	0	0	0	0	0
57	357	5708	536	6	382	1216	177	137	40	358	0	11	0	52	0	0	0	0	0	16	4	0	0	0	0	0	0	0	0	0
58	4102	3513	324	257	39	197	134	233	3	71	0	123	1	0	0	0	0	1	0	0	2	0	0	0	0	0	0	0	0	0
59	3705	3743	21	469	12	222	160	304	81	71	0	212	0	0	0	0	0	0	0	0	0	0	0	0	0	0	0	0	0	0
60	3039	3925	11	496	38	314	132	267	669	69	1	29	8	0	0	0	0	0	0	0	0	0	0	2	0	0	0	0	0	0
61	3131	3923	120	940	0	186	619	0	7	24	0	37	0	0	0	0	0	0	0	3	0	10	0	0	0	0	0	0	0	0
62	62	13	0	6224	0	2149	5	223	0	0	0	0	27	276	0	0	0	0	0	13	0	0	2	0	0	2	0	3	1	0
63	2878	4615	135	289	2	374	61	214	396	25	0	5	0	0	0	0	0	0	6	0	0	0	0	0	0	0	0	0	0	0
64	3610	3605	351	297	0	202	186	173	486	41	1	44	0	0	0	0	0	0	4	0	0	0	0	0	0	0	0	0	0	0
65	4021	3891	258	140	120	181	240	0	119	0	0	0	4	4	0	0	0	0	0	4	17	0	0	1	0	0	0	0	0	0
66	2701	4721	577	332	38	389	158	0	63	0	2	0	5	1	0	0	0	0	0	0	12	0	0	1	0	0	0	0	0	0
67	2985	3357	367	304	75	552	153	585	495	70	0	35	1	16	0	0	0	0	4	1	0	0	0	0	0	0	0	0	0	0
68	2457	3624	181	818	170	264	160	814	394	45	0	63	0	7	0	0	0	0	0	0	0	3	0	0	0	0	0	0	0	0
69	3547	3109	104	478	78	644	353	295	79	37	9	208	54	0	0	0	0	0	4	0	0	0	0	1	0	0	0	0	0	0
70	3101	3617	84	464	79	843	272	186	152	30	2	159	1	0	0	0	0	0	7	2	0	0	0	1	0	0	0	0	0	0
71	2917	4924	550	231	11	196	18	34	44	21	27	0	0	12	0	0	0	0	3	0	10	0	0	0	2	0	0	0	0	0
72	3525	3117	420	477	24	399	85	252	297	109	74	182	7	9	0	0	0	0	14	0	5	0	0	4	0	0	0	0	0	0
73	2085	4275	444	226	259	599	153	111	408	48	210	11	12	14	0	0	136	0	6	0	0	0	0	1	2	0	0	0	0	0
74	3572	3352	132	361	93	452	178	113	399	54	169	30	22	0	0	0	70	0	0	0	0	0	0	1	2	0	0	0	0	0
75	3055	3065	227	1818	1	171	555	0	42	13	0	51	0	0	0	0	0	0	2	0	0	0	0	0	0	0	0	0	0	0
76	2823	3275	150	1941	0	152	586	1	59	3	0	9	0	0	0	0	0	0	0	0	0	0	0	0	1	0	0	0	0	0
77	4386	3230	89	586	0	485	108	1	63	0	10	0	16	10	0	0	0	0	0	0	16	0	0	0	0	0	0	0	0	0
78	4198	3081	59	195	0	644	796	0	15	0	3	0	5	0	0	0	0	0	0	0	4	0	0	0	0	0	0	0	0	0
79	1898	3853	137	392	103	848	659	211	802	72	0	6	2	0	0	0	0	0	14	0	3	0	0	0	0	0	0	0	0	0
80	748	3713	1241	360	440	1508	375	72	283	251	0	1	0	6	0	0	0	0	2	0	0	0	0	0	0	0	0	0	0	0
81	189	5314	497	37	354	2405	18	8	106	13	13	0	0	6	0	0	0	33	7	0	0	0	0	0	0	0	0	0	0	0
82	1523	4442	136	291	102	1301	307	0	341	69	92	0	14	0	0	0	0	233	145	0	4	0	0	0	0	0	0	0	0	0
83	2019	3145	2321	28	0	1339	14	0	0	21	0	0	0	113	0	0	0	0	0	0	0	0	0	0	0	0	0	0	0	0
84	3055	3952	525	451	0	412	472	0	0	110	0	0	0	23	0	0	0	0	0	0	0	0	0	0	0	0	0	0	0	0
85	4425	3098	22	527	3	156	227	196	22	61	2	89	136	3	0	0	0	29	4	0	0	0	0	0	0	0	0	0	0	0
86	4111	3301	19	330	4	95	290	330	23	25	0	255	217	0	0	0	0	0	0	0	0	0	0	0	0	0	0	0	0	0
87	3166	3205	391	157	21	1134	338	0	186	139	4	0	6	253	0	0	0	0	0	0	0	0	0	0	0	0	0	0	0	0
88	3901	2479	391	145	236	689	919	0	52	178	1	0	4	5	0	0	0	0	0	0	0	0	0	0	0	0	0	0	0	0
89	4476	2940	64	389	0	203	332	0	228	66	0	0	0	5	297	0	0	0	0	0	0	0	0	0	0	0	0	0	0	0
90	4681	2150	90	913	4	332	422	0	148	55	0	0	0	0	205	0	0	0	0	0	0	0	0	0	0	0	0	0	0	0
91	2420	4511	453	78	0	934	38	16	47	213	0	122	41	118	0	0	0	0	0	8	0	0	0	0	0	0	0	1	0	0
92	3546	4748	64	82	0	212	170	36	3	27	0	89	21	0	0	0	0	0	0	2	0	0	0	0	0	0	0	0	0	0
93	2809	3058	77	374	14	1480	643	89	332	97	22	4	0	1	0	0	0	0	0	0	0	0	0	0	0	0	0	0	0	0
94	2807	3480	51	307	22	1093	703	28	389	73	34	5	3	0	0	0	0	0	0	0	5	0	0	0	0	0	0	0	0	0
95	3394	3584	126	479	3	853	288	137	56	67	1	8	0	0	0	0	0	0	2	0	2	0	0	0	0	0	0	0	0	0
96	3017	4038	440	335	17	341	188	531	0	38	0	53	0	2	0	0	0	0	0	0	0	0	0	0	0	0	0	0	0	0
97	2762	4456	403	235	30	381	372	116	193	15	0	33	0	4	0	0	0	0	0	0	0	0	0	0	0	0	0	0	0	0
98	2975	3764	312	376	20	631	509	35	158	92	1	104	0	15	0	0	0	0	7	0	0	1	0	0	0	0	0	0	0	0
99	2839	4492	145	521	56	310	394	0	49	173	2	0	5	10	0	0	0	0	0	1	3	0	0	0	0	0	0	0	0	0
100	976	6250	405	66	59	832	145	0	14	225	1	0	0	19	0	0	0	0	0	3	4	0	0	0	1	0	0	0	0	0
101	2709	4723	58	156	14	142	524	224	253	81	2	31	6	0	0	0	0	0	74	0	0	0	0	0	3	0	0	0	0	0
102	2318	4661	106	397	48	353	372	344	106	183	0	8	10	1	0	0	0	0	92	0	0	0	0	1	0	0	0	0	0	0
103	2813	2951	54	454	412	302	540	17	1018	36	321	56	7	0	0	0	0	0	12	0	3	0	0	4	0	0	0	0	0	0
104	2704	3816	47	610	373	199	398	208	546	43	3	0	14	0	0	0	32	0	5	0	2	0	0	0	0	0	0	0	0	0
105	2498	3130	202	2040	0	925	102	0	68	1	0	0	10	10	0	0	0	0	13	0	0	0	1	0	0	0	0	0	0	0
106	2724	3148	135	1798	0	997	93	1	84	8	0	0	7	0	0	0	0	0	2	0	0	3	0	0	0	0	0	0	0	0
107	5099	2955	19	783	2	72	34	0	7	29	0	0	0	0	0	0	0	0	0	0	0	0	0	0	0	0	0	0	0	0
108	4687	3646	27	479	10	88	38	0	4	19	0	0	2	0	0	0	0	0	0	0	0	0	0	0	0	0	0	0	0	0
109	2834	4650	18	359	2	187	142	701	33	70	0	0	4	0	0	0	0	0	0	0	0	0	0	0	0	0	0	0	0	0
110	2625	3661	102	366	554	343	116	1019	134	69	0	0	4	2	0	0	5	0	0	0	0	0	0	0	0	0	0	0	0	0
111	1331	5297	536	26	0	1286	302	8	59	100	0	0	1	46	0	0	0	0	0	6	0	0	0	0	0	0	0	2	0	0
112	3077	4638	46	80	4	577	494	0	20	35	0	0	4	24	0	0	0	0	0	0	0	1	0	0	0	0	0	0	0	0
113	3016	4878	134	291	0	207	161	0	290	12	11	0	0	0	0	0	0	0	0	0	0	0	0	0	0	0	0	0	0	0
114	2720	5198	135	230	0	139	182	2	381	4	0	0	0	4	0	0	0	0	2	0	3	0	0	0	0	0	0	0	0	0
115	2944	4803	140	91	32	226	48	0	7	23	0	0	602	82	0	0	0	0	0	2	0	0	0	0	0	0	0	0	0	0
116	4806	2503	40	217	65	59	41	0	0	126	0	0	1121	22	0	0	0	0	0	0	0	0	0	0	0	0	0	0	0	0
117	3791	3664	160	836	0	401	27	0	97	0	0	0	4	11	0	0	0	0	7	2	0	0	0	0	0	0	0	0	0	0
118	2634	4587	832	378	0	420	18	0	20	0	0	0	0	109	0	0	0	0	0	2	0	0	0	0	0	0	0	0	0	0
119	4224	3537	155	20	26	459	83	17	384	11	10	32	4	21	0	0	4	0	0	0	13	0	0	0	0	0	0	0	0	0
120	4564	3156	48	139	25	645	50	30	284	13	0	40	0	4	0	0	0	0	2	0	0	0	0	0	0	0	0	0	0	0
121	4820	3678	146	12	0	270	5	0	0	38	0	7	0	24	0	0	0	0	0	0	0	0	0	0	0	0	0	0	0	0
122	2553	4518	538	218	0	822	20	6	0	84	0	140	0	101	0	0	0	0	0	0	0	0	0	0	0	0	0	0	0	0
123	3787	3398	208	449	3	189	210	196	241	141	55	0	75	6	30	0	8	0	4	0	0	0	0	0	0	0	0	0	0	0
124	3247	4480	358	79	9	121	345	1	46	106	0	0	140	53	8	0	0	0	0	7	0	0	0	0	0	0	0	0	0	0
125	2764	1931	101	2477	0	636	694	16	54	114	0	33	3	6	7	154	3	0	7	0	0	0	0	0	0	0	0	0	0	0
126	2690	2157	83	1867	0	1222	673	3	63	80	2	43	2	15	7	82	0	0	8	0	3	0	0	0	0	0	0	0	0	0
127	3381	4463	159	183	4	738	0	0	3	51	0	8	0	10	0	0	0	0	0	0	0	0	0	0	0	0	0	0	0	0
128	4839	3050	32	163	0	296	5	1	20	33	0	551	0	10	0	0	0	0	0	0	0	0	0	0	0	0	0	0	0	0
129	2401	3974	367	40	23	748	28	23	846	77	394	9	3	44	0	0	7	0	5	6	0	0	0	5	0	0	0	0	0	0
130	1939	4292	814	19	31	550	8	13	793	133	314	3	5	60	4	0	11	0	7	4	0	0	0	0	0	0	0	0	0	0
131	3143	2708	62	352	2	848	554	480	752	45	2	0	1	44	0	0	0	0	7	0	0	0	0	0	0	0	0	0	0	0
132	3590	3397	116	379	0	396	187	472	379	31	1	0	7	12	0	0	0	0	33	0	0	0	0	0	0	0	0	0	0	0
133	3066	3689	172	236	52	449	271	161	519	105	130	71	67	6	0	0	0	0	4	0	0	0	0	2	0	0	0	0	0	0
134	3526	3924	183	107	79	201	147	63	405	77	196	47	36	9	0	0	0	0	0	0	0	0	0	0	0	0	0	0	0	0
135	1708	4983	63	376	126	849	276	158	287	152	0	8	6	1	0	0	0	0	5	0	0	0	0	2	0	0	0	0	0	0
136	2197	4983	572	184	0	682	177	4	140	43	0	10	0	8	0	0	0	0	0	0	0	0	0	0	0	0	0	0	0	0
137	2802	4662	95	736	0	176	272	0	252	0	0	0	0	1	0	0	0	0	0	0	4	0	0	0	0	0	0	0	0	0
138	2813	5244	74	348	0	192	260	0	46	0	0	0	0	2	0	0	0	0	0	0	21	0	0	0	0	0	0	0	0	0
139	3590	2364	367	1631	16	71	914	18	0	24	0	0	0	2	0	0	0	0	0	3	0	0	0	0	0	0	0	0	0	0
140	3077	2742	861	1671	23	38	535	30	0	17	0	0	0	6	0	0	0	0	0	0	0	0	0	0	0	0	0	0	0	0
141	3465	3630	812	64	3	449	20	94	325	12	89	22	5	0	0	0	0	0	9	0	1	0	0	0	0	0	0	0	0	0
142	2100	5079	613	40	9	487	12	59	520	52	0	26	0	0	0	0	0	0	0	0	3	0	0	0	0	0	0	0	0	0
143	2439	4922	238	331	7	105	208	244	395	33	0	74	0	4	0	0	0	0	0	0	0	0	0	0	0	0	0	0	0	0
144	2031	4642	653	650	57	243	198	143	279	43	0	0	0	2	58	0	0	0	0	1	0	0	0	0	0	0	0	0	0	0
145	2383	4888	10	671	0	79	605	335	0	0	0	23	0	6	0	0	0	0	0	0	0	0	0	0	0	0	0	0	0	0
146	3139	2730	10	814	0	369	20	1455	0	0	0	463	0	0	0	0	0	0	0	0	0	0	0	0	0	0	0	0	0	0
147	2318	4286	659	65	86	1285	174	23	42	39	0	6	0	12	5	0	0	0	0	0	0	0	0	0	0	0	0	0	0	0
148	1761	5395	547	107	127	695	200	22	19	71	0	4	0	16	36	0	0	0	0	0	0	0	0	0	0	0	0	0	0	0
149	1939	4532	503	505	411	458	85	3	229	250	1	60	0	1	0	0	0	0	11	5	7	0	0	0	0	0	0	0	0	0
150	3317	3261	224	775	162	283	631	178	16	50	3	87	0	0	0	0	0	0	1	0	12	0	0	0	0	0	0	0	0	0
151	2044	5362	91	494	66	259	7	458	0	0	0	219	0	0	0	0	0	0	0	0	0	0	0	0	0	0	0	0	0	0
152	1201	5133	839	735	82	689	154	66	0	0	0	80	0	21	0	0	0	0	0	0	0	0	0	0	0	0	0	0	0	0

### Sheet: Table_Level_4_Order_Bayesian_GT
Supplementary Table 2: Relative abundance of microbial taxa from phylum to genus level of stools samples before colonoscopy and after 30 days of application of a multispecies probiotics or a placebo.
SampleID	O_Bacteroidales	O_Oscillospirales	O_Coriobacteriales	O_Burkholderiales	O_Lachnospirales	O_Verrucomicrobiales	O_Erysipelotrichales	O_Lactobacillales	O_Veillonellales	O_Enterobacterales	O_RF32	O_Christensenellales	O_TANB77	O_Monoglobales_A	O_Acidaminococcales	O_Acetobacterales	O_ML615J.28	O_Desulfovibrionales	O_unclassified_Firmicutes_A	O_Gastranaerophilales	O_RF39	O_Flavobacteriales	O_unclassified_Bacteria	O_Clostridiales	O_RFN20	O_Peptostreptococcales	O_Actinomycetales	O_unclassified_Negativicutes	O_RZYC01	O_Haloplasmatales_A	O_Opitutales	O_Acholeplasmatales	O_unclassified_Alphaproteobacteria	O_Rhizobiales	O_Pseudomonadales	O_Selenomonadales	O_Monoglobales	O_Elusimicrobiales	O_unclassified_Bacilli	O_Synergistales	O_Cytophagales	O_unclassified_Proteobacteria	O_Eubacteriales	O_Propionibacteriales	O_Victivallales	O_Saccharimonadales	O_Peptococcales	O_unclassified_Clostridia	O_UMGS1840	O_Campylobacterales	O_Izemoplasmatales	O_Staphylococcales	O_unclassified_Bacteroidia	O_UBA1212	O_Fusobacteriales	O_unclassified_Gammaproteobacteria	O_UMGS1810	O_unclassified_Firmicutes_B	O_Tissierellales	O_unclassified_Actinobacteriota	O_UBA9968	O_Bacillales_D	O_Mycobacteriales	O_Rs.D84	O_Syntrophomonadales	O_Bacillales	O_Chitinophagales	O_Paenibacillales	O_UBA9983_A	O_Turneriellales	O_Sphingomonadales	O_Caulobacterales	O_Dehalobacteriales	O_Bacillales_B
1	2055	2198	887	63	1826	0	497	27	20	2	0	222	284	2	0	0	85	60	15	129	296	1	2	8	0	203	46	0	0	1	0	0	0	0	0	0	51	0	0	0	0	0	7	3	0	2	0	5	0	0	0	1	0	0	0	0	0	2	0	0	0	0	0	0	0	0	0	0	0	0	0	0	0	0
2	346	2834	541	10	2483	0	618	1419	6	426	0	9	0	0	0	0	0	3	0	53	0	0	0	8	0	157	73	0	0	0	0	0	0	0	0	0	7	0	0	0	0	0	4	0	0	3	0	0	0	0	0	0	0	0	0	0	0	0	0	0	0	0	0	0	0	0	0	0	0	0	0	0	0	0
3	2029	2152	856	211	1659	34	893	428	464	26	5	7	2	66	33	0	0	0	0	0	3	0	0	26	11	2	35	0	0	2	0	0	0	0	0	0	0	0	0	0	0	0	0	0	0	0	53	0	0	1	0	2	0	0	0	0	0	0	0	0	0	0	0	0	0	0	0	0	0	0	0	0	0	0
4	3255	1571	371	263	1265	9	398	129	889	139	34	22	203	80	3	0	0	5	0	0	23	0	0	125	172	14	12	0	0	0	0	0	0	0	0	0	0	0	3	0	0	0	0	0	0	0	10	0	0	0	0	5	0	0	0	0	0	0	0	0	0	0	0	0	0	0	0	0	0	0	0	0	0	0
5	196	1923	891	43	3573	132	480	353	57	52	0	19	927	7	0	0	0	10	0	0	0	1	0	0	0	187	118	0	0	0	0	0	0	0	0	0	0	0	0	0	0	0	9	8	0	2	0	0	0	0	0	0	0	0	0	0	0	0	12	0	0	0	0	0	0	0	0	0	0	0	0	0	0	0
6	17	2791	1077	1	2681	100	519	682	0	4	0	18	740	0	0	0	0	0	0	0	0	0	0	2	0	141	166	0	0	20	0	0	0	0	7	0	0	0	0	0	0	0	26	1	0	1	0	0	0	0	0	0	0	0	0	0	0	0	6	0	0	0	0	0	0	0	0	0	0	0	0	0	0	0
7	2642	1827	90	0	2925	0	80	53	263	13	0	30	0	1	0	0	0	29	0	1022	0	0	0	0	0	1	0	0	0	24	0	0	0	0	0	0	0	0	0	0	0	0	0	0	0	0	0	0	0	0	0	0	0	0	0	0	0	0	0	0	0	0	0	0	0	0	0	0	0	0	0	0	0	0
8	2543	3222	50	0	2166	0	100	10	620	184	0	59	0	7	0	0	0	14	0	0	0	0	0	0	0	21	0	0	0	0	0	0	0	0	0	0	0	0	0	0	0	0	0	0	0	0	0	0	0	0	0	0	0	0	0	0	0	0	4	0	0	0	0	0	0	0	0	0	0	0	0	0	0	0
9	2097	2155	231	195	1650	7	316	79	9	3	159	1066	714	42	0	0	5	39	104	44	48	0	2	0	16	8	2	0	0	0	0	0	0	0	0	0	0	0	3	0	0	0	0	0	0	0	0	4	0	0	0	0	0	0	0	0	0	0	0	0	0	0	2	0	0	0	0	0	0	0	0	0	0	0
10	881	3049	1032	125	1675	88	620	668	15	0	99	102	233	71	0	0	0	18	0	52	101	0	1	0	0	54	73	0	0	0	0	0	0	1	0	0	0	0	4	0	0	0	0	0	0	31	0	0	0	0	0	0	0	0	0	0	0	0	1	0	0	0	6	0	0	0	0	0	0	0	0	0	0	0
11	3082	1970	190	503	1595	26	193	3	0	367	526	15	53	26	172	0	0	59	1	162	0	0	4	17	0	18	4	0	0	0	0	0	0	0	0	0	0	0	14	0	0	0	0	0	0	0	0	0	0	0	0	0	0	0	0	0	0	0	0	0	0	0	0	0	0	0	0	0	0	0	0	0	0	0
12	817	2407	924	163	1656	84	896	71	0	502	523	5	595	142	26	0	0	9	0	34	0	0	0	81	0	29	23	0	0	0	0	0	0	0	0	0	0	0	10	0	0	0	0	0	0	1	0	0	0	0	0	1	0	0	0	0	0	0	1	0	0	0	0	0	0	0	0	0	0	0	0	0	0	0
13	3238	1725	346	419	1078	37	955	54	685	9	0	11	1	44	0	0	0	94	0	0	0	0	0	75	3	31	3	0	0	1	0	0	0	0	0	172	0	0	0	0	0	0	0	0	5	0	14	0	0	0	0	0	0	0	0	0	0	0	0	0	0	0	0	0	0	0	0	0	0	0	0	0	0	0
14	3611	1339	186	558	1137	142	545	4	697	155	0	33	2	21	0	0	0	34	1	0	0	0	2	7	0	25	0	0	0	1	2	0	0	0	0	444	0	0	3	0	0	0	0	1	13	0	1	0	0	36	0	0	0	0	0	0	0	0	0	0	0	0	0	0	0	0	0	0	0	0	0	0	0	0
15	4487	894	119	553	1291	0	166	4	1271	0	0	0	0	3	0	0	0	74	0	0	0	0	0	0	0	0	0	0	138	0	0	0	0	0	0	0	0	0	0	0	0	0	0	0	0	0	0	0	0	0	0	0	0	0	0	0	0	0	0	0	0	0	0	0	0	0	0	0	0	0	0	0	0	0
16	3426	2266	286	164	1954	12	401	59	123	0	0	13	174	65	0	0	0	46	0	0	0	0	0	0	0	8	3	0	0	0	0	0	0	0	0	0	0	0	0	0	0	0	0	0	0	0	0	0	0	0	0	0	0	0	0	0	0	0	0	0	0	0	0	0	0	0	0	0	0	0	0	0	0	0
17	3774	1292	162	393	1281	0	174	10	564	0	876	5	3	74	0	0	0	14	0	354	0	0	0	2	0	11	4	0	0	1	0	0	0	0	0	0	0	0	0	0	0	0	0	0	0	0	6	0	0	0	0	0	0	0	0	0	0	0	0	0	0	0	0	0	0	0	0	0	0	0	0	0	0	0
18	187	3175	1663	3	1772	0	1552	252	30	189	12	0	0	2	0	0	0	3	0	30	0	0	0	0	0	49	61	0	0	1	0	0	0	0	0	0	0	0	0	0	0	0	0	0	0	17	1	0	0	0	0	1	0	0	0	0	0	0	0	0	0	0	0	0	0	0	0	0	0	0	0	0	0	0
19	3080	2752	127	172	1176	0	134	11	494	140	97	312	119	114	27	0	0	18	0	6	140	0	0	23	16	5	0	0	0	0	0	37	0	0	0	0	0	0	0	0	0	0	0	0	0	0	0	0	0	0	0	0	0	0	0	0	0	0	0	0	0	0	0	0	0	0	0	0	0	0	0	0	0	0
20	3104	2390	201	348	1006	0	629	62	483	229	0	160	2	51	2	0	0	48	0	0	0	0	0	10	152	70	0	0	0	4	0	47	0	0	0	0	0	0	0	0	0	0	0	0	0	2	0	0	0	0	0	0	0	0	0	0	0	0	0	0	0	0	0	0	0	0	0	0	0	0	0	0	0	0
21	1665	2798	290	69	1299	4	532	692	28	1290	37	54	41	27	29	0	0	1	0	0	103	0	0	0	0	16	10	0	0	3	0	0	0	0	8	0	0	0	0	0	0	0	3	0	0	0	0	0	0	0	0	1	0	0	0	0	0	0	0	0	0	0	0	0	0	0	0	0	0	0	0	0	0	0
22	2007	2245	23	217	1590	14	108	51	78	1217	523	557	138	123	79	0	0	8	1	0	2	0	0	0	0	11	0	0	0	0	0	0	0	0	7	0	0	0	0	0	0	0	0	0	1	0	0	0	0	0	0	0	0	0	0	0	0	0	0	0	0	0	0	0	0	0	0	0	0	0	0	0	0	0
23	2394	3048	131	113	1041	61	222	38	2	342	544	258	146	2	182	0	0	8	3	6	190	0	12	111	0	99	0	0	0	14	0	0	0	0	0	0	0	0	0	0	0	0	0	5	0	0	0	9	0	2	0	0	0	0	17	0	0	0	0	0	0	0	0	0	0	0	0	0	0	0	0	0	0	0
24	2653	1944	207	175	978	76	609	2	0	9	592	474	239	21	276	0	169	21	0	11	220	0	14	188	0	108	0	0	0	12	0	0	0	0	0	0	0	0	0	0	0	0	0	0	0	0	0	2	0	0	0	0	0	0	0	0	0	0	0	0	0	0	0	0	0	0	0	0	0	0	0	0	0	0
25	2812	1737	64	170	1020	0	8	149	24	2268	0	300	12	24	0	0	0	56	0	0	0	0	3	10	9	4	8	0	0	15	0	0	0	58	237	0	0	0	0	0	0	0	0	0	4	5	0	0	0	1	0	0	0	0	0	0	0	0	0	0	0	0	0	0	0	0	0	2	0	0	0	0	0	0
26	2483	3596	243	236	1582	0	151	26	50	39	0	194	217	20	0	0	11	20	28	0	6	0	0	22	6	28	6	0	0	26	0	0	0	0	0	0	0	0	4	0	0	0	0	0	4	0	0	1	0	0	0	0	0	0	0	0	1	0	0	0	0	0	0	0	0	0	0	0	0	0	0	0	0	0
27	3137	2522	69	345	1322	0	13	33	855	29	0	155	197	77	10	0	19	5	3	0	112	0	5	12	0	19	1	0	0	0	0	0	0	0	0	0	37	0	0	0	0	0	0	0	0	0	6	0	0	0	0	0	0	0	0	0	0	17	0	0	0	0	0	0	0	0	0	0	0	0	0	0	0	0
28	3875	2337	38	347	1223	0	44	24	422	102	0	179	0	119	53	0	0	41	0	0	101	0	0	14	0	12	2	0	0	0	0	0	0	0	0	0	64	0	0	0	0	0	0	0	0	0	0	3	0	0	0	0	0	0	0	0	0	0	0	0	0	0	0	0	0	0	0	0	0	0	0	0	0	0
29	3549	2160	0	598	927	0	120	20	837	697	0	0	0	0	0	0	0	0	0	0	0	0	0	73	0	14	5	0	0	0	0	0	0	0	0	0	0	0	0	0	0	0	0	0	0	0	0	0	0	0	0	0	0	0	0	0	0	0	0	0	0	0	0	0	0	0	0	0	0	0	0	0	0	0
30	2339	1620	0	798	1934	0	200	50	1054	782	0	0	0	0	0	0	0	0	0	0	0	0	0	154	0	21	5	0	0	0	0	0	0	0	0	0	0	0	0	0	0	0	0	0	0	0	0	0	0	0	0	2	0	0	41	0	0	0	0	0	0	0	0	0	0	0	0	0	0	0	0	0	0	0
31	3159	2168	204	400	1525	0	135	35	245	6	84	234	625	18	0	0	0	44	0	3	0	0	0	61	15	9	2	0	26	0	0	0	0	0	0	0	0	0	0	0	0	0	0	0	0	2	0	0	0	0	0	0	0	0	0	0	0	0	0	0	0	0	0	0	0	0	0	0	0	0	0	0	0	0
32	3037	2914	200	375	1572	0	348	19	228	1	0	106	49	50	0	0	0	42	0	16	0	0	0	0	12	20	0	0	11	0	0	0	0	0	0	0	0	0	0	0	0	0	0	0	0	0	0	0	0	0	0	0	0	0	0	0	0	0	0	0	0	0	0	0	0	0	0	0	0	0	0	0	0	0
33	4055	2004	142	346	1549	138	135	5	0	14	193	16	75	35	216	0	0	25	0	30	0	0	0	2	0	9	1	0	0	0	0	0	0	0	0	0	0	0	0	0	0	0	0	0	2	0	0	0	0	0	0	0	0	0	0	0	8	0	0	0	0	0	0	0	0	0	0	0	0	0	0	0	0	0
34	5135	1579	35	408	881	146	110	1	0	0	386	8	68	29	123	0	0	64	0	8	0	0	0	0	0	8	0	0	0	0	0	0	0	0	0	0	0	0	0	0	0	0	0	0	7	0	0	0	0	0	0	0	0	0	0	0	4	0	0	0	0	0	0	0	0	0	0	0	0	0	0	0	0	0
35	2132	2585	43	475	1831	36	69	156	58	145	90	132	367	16	135	0	51	64	105	78	285	0	1	0	0	6	25	0	25	0	5	0	0	0	0	0	0	0	2	16	0	0	0	0	32	0	0	26	0	0	0	1	0	4	0	0	0	3	0	0	0	0	0	0	0	0	0	0	0	0	0	0	1	0
36	2446	2031	85	656	1453	14	73	436	39	368	93	234	412	6	155	0	12	93	0	0	270	0	1	0	0	10	65	0	10	3	8	0	0	1	0	0	0	0	0	0	0	0	0	0	24	0	0	0	0	0	0	0	0	0	0	0	0	2	0	0	0	0	0	0	0	0	0	0	0	0	0	0	0	0
37	4137	2389	290	203	517	57	155	147	198	1	0	182	366	1	0	0	0	182	0	0	0	0	2	6	0	26	53	0	0	0	0	0	0	0	0	0	10	0	0	0	0	0	0	0	0	0	0	0	0	0	0	31	39	0	0	0	1	6	0	1	0	0	0	0	0	0	0	0	0	0	0	0	0	0
38	1327	1574	1619	67	1282	195	1465	423	147	0	0	124	452	10	0	0	0	145	0	0	7	0	0	4	0	46	96	0	0	0	0	0	0	0	0	0	1	0	0	0	0	0	0	2	0	3	0	0	0	0	0	2	2	0	0	0	1	0	0	6	0	0	0	0	0	0	0	0	0	0	0	0	0	0
39	130	1788	1029	286	1790	998	663	706	0	698	0	16	115	23	147	0	0	222	0	0	85	2	1	0	0	151	72	0	0	19	0	0	0	1	1	0	0	0	0	0	0	0	6	1	0	10	0	8	0	0	0	20	0	0	0	0	0	0	12	0	0	0	0	0	0	0	0	0	0	0	0	0	0	0
40	3843	1518	491	855	1492	48	309	96	0	23	0	17	72	16	157	0	0	9	0	0	8	0	0	0	0	9	19	0	0	0	0	0	0	0	0	0	0	0	0	0	0	0	6	0	0	2	0	3	0	0	0	2	0	0	0	0	0	0	5	0	0	0	0	0	0	0	0	0	0	0	0	0	0	0
41	2910	3094	55	684	1591	0	2	17	491	12	23	9	0	31	0	0	0	66	0	6	0	0	0	0	0	1	0	0	0	0	0	0	0	0	0	0	0	0	8	0	0	0	0	0	0	0	0	0	0	0	0	0	0	0	0	0	0	0	0	0	0	0	0	0	0	0	0	0	0	0	0	0	0	0
42	4037	1505	120	523	1708	0	4	6	545	95	259	8	0	5	0	0	0	115	0	64	0	0	0	0	0	0	0	0	0	0	0	0	0	0	0	0	0	0	3	0	0	0	0	0	0	0	3	0	0	0	0	0	0	0	0	0	0	0	0	0	0	0	0	0	0	0	0	0	0	0	0	0	0	0
43	2016	1534	1190	10	1273	458	1051	222	327	2	0	3	679	47	0	0	0	79	0	10	8	0	9	0	0	32	38	0	0	0	0	0	0	1	0	0	6	0	0	0	0	0	0	0	0	3	0	0	0	0	0	0	0	0	0	0	0	0	2	0	0	0	0	0	0	0	0	0	0	0	0	0	0	0
44	2716	2410	368	97	1305	112	847	0	413	0	22	0	540	89	0	0	0	44	0	3	20	0	1	0	0	2	2	0	0	0	0	0	0	0	0	0	9	0	0	0	0	0	0	0	0	0	0	0	0	0	0	0	0	0	0	0	0	0	0	0	0	0	0	0	0	0	0	0	0	0	0	0	0	0
45	2153	2342	178	161	1047	0	97	21	0	10	491	570	1030	14	181	0	201	13	67	27	353	0	0	0	0	12	0	0	0	0	0	0	0	0	0	0	0	0	15	0	0	0	0	0	0	0	0	2	0	0	0	0	0	0	0	0	0	3	0	0	0	0	0	12	0	0	0	0	0	0	0	0	0	0
46	3501	2498	60	57	486	44	64	4	0	0	79	1287	497	28	104	0	0	5	14	36	119	0	5	0	0	15	0	0	0	0	0	0	0	0	0	0	0	0	85	0	0	0	0	0	0	2	0	0	6	0	0	0	0	0	0	0	0	4	0	0	0	0	0	0	0	0	0	0	0	0	0	0	0	0
47	790	1423	1638	6	2692	189	871	726	0	65	0	185	11	0	0	0	0	2	10	100	0	0	2	0	0	62	131	0	0	1	0	0	0	16	0	0	1	0	0	0	0	0	27	0	0	16	0	2	0	0	0	22	0	0	0	0	0	0	0	0	0	0	0	0	3	9	0	0	0	0	0	0	0	0
48	1591	1908	1597	336	2047	113	439	236	22	69	0	176	0	23	0	0	47	73	13	0	0	2	1	0	0	57	193	0	0	0	0	0	0	0	0	0	2	0	0	0	0	0	41	0	0	9	0	0	0	0	0	1	0	0	0	0	0	0	4	0	0	0	0	0	0	0	0	0	0	0	0	0	0	0
49	3163	2506	45	124	1298	45	83	229	21	20	0	45	569	24	0	0	422	201	0	82	0	0	0	0	0	64	0	0	0	0	0	0	0	0	0	0	0	0	15	0	0	0	0	0	0	0	0	0	0	0	0	35	0	9	0	0	0	0	0	0	0	0	0	0	0	0	0	0	0	0	0	0	0	0
50	2933	2892	8	474	1612	0	33	38	332	47	0	19	475	65	0	0	22	0	0	3	0	0	0	13	0	25	2	0	0	0	0	0	0	0	0	0	0	0	7	0	0	0	0	0	0	0	0	0	0	0	0	0	0	0	0	0	0	0	0	0	0	0	0	0	0	0	0	0	0	0	0	0	0	0
51	3613	2408	72	683	1371	0	166	57	508	5	0	0	0	89	0	0	0	0	2	0	0	0	0	0	0	9	3	0	0	0	0	0	0	1	0	0	0	0	13	0	0	0	0	0	0	0	0	0	0	0	0	0	0	0	0	0	0	0	0	0	0	0	0	0	0	0	0	0	0	0	0	0	0	0
52	3529	2636	102	635	1410	0	67	71	331	45	0	0	0	137	0	0	0	0	0	0	0	0	0	7	0	4	1	0	0	0	0	0	0	0	0	0	0	0	22	0	0	0	0	0	0	0	0	3	0	0	0	0	0	0	0	0	0	0	0	0	0	0	0	0	0	0	0	0	0	0	0	0	0	0
53	2362	2446	70	439	882	37	97	8	245	0	0	350	640	36	21	0	6	23	239	132	932	0	2	2	1	14	0	0	0	0	0	0	0	0	0	0	2	0	9	0	0	0	0	0	0	0	0	4	0	0	0	0	0	0	0	0	0	1	0	0	0	0	0	0	0	0	0	0	0	0	0	0	0	0
54	2441	2366	82	217	1042	4	93	31	682	4	47	257	1010	57	2	0	6	41	135	7	436	0	3	10	2	9	0	0	0	0	0	0	0	0	0	0	10	0	3	0	0	0	0	0	0	0	0	0	0	0	0	0	0	0	0	0	1	2	0	0	0	0	0	0	0	0	0	0	0	0	0	0	0	0
55	2586	1807	428	386	931	1	1074	302	0	126	12	206	602	28	0	0	0	7	0	21	81	0	6	2	249	9	24	0	24	0	14	0	0	0	0	0	0	0	0	0	0	0	0	0	16	0	11	10	0	0	0	0	37	0	0	0	0	0	0	0	0	0	0	0	0	0	0	0	0	0	0	0	0	0
56	2638	1494	291	341	902	1	1185	721	1	294	9	314	452	7	4	0	0	5	0	23	14	0	14	4	148	17	20	0	65	1	0	0	0	0	0	0	0	0	0	0	0	0	0	0	1	0	0	18	1	0	0	2	13	0	0	0	0	0	0	0	0	0	0	0	0	0	0	0	0	0	0	0	0	0
57	354	2371	536	6	2430	382	805	345	5	0	129	40	388	424	172	0	0	358	0	11	0	3	0	0	0	88	48	0	0	0	0	0	0	8	0	0	0	0	58	0	0	0	0	3	0	16	4	0	0	0	0	8	0	0	0	0	0	0	7	0	0	0	1	0	0	0	0	0	0	0	0	0	0	0
58	4102	1393	324	257	1879	39	51	133	0	0	233	3	108	118	134	0	0	71	0	123	0	0	1	0	0	12	0	0	0	0	0	0	0	0	0	0	0	0	13	0	0	1	0	0	0	0	2	3	0	0	0	0	0	0	0	0	0	0	0	0	0	0	0	0	0	0	0	0	0	0	0	0	0	0
59	3705	2465	21	466	1111	12	127	7	0	3	304	81	111	15	160	0	0	71	0	212	15	0	0	0	73	35	0	0	0	0	0	0	0	0	0	0	6	0	0	0	0	0	0	0	0	0	0	0	0	0	0	0	0	0	0	0	0	0	0	0	0	0	0	0	0	0	0	0	0	0	0	0	0	0
60	3039	2254	11	495	1339	37	140	4	0	1	267	669	293	4	132	0	0	69	1	29	122	0	8	4	47	15	0	0	0	0	1	0	0	0	0	0	0	0	0	0	0	0	0	0	0	0	0	3	0	0	0	0	0	13	0	0	0	2	0	0	0	0	0	0	0	1	0	0	0	0	0	0	0	0
61	3131	1862	120	848	1901	0	146	12	609	92	0	7	132	11	10	0	0	24	0	37	0	0	0	0	28	17	0	0	0	0	0	0	0	0	0	0	0	0	0	0	0	0	0	0	0	3	0	0	0	10	0	0	0	0	0	0	0	0	0	0	0	0	0	0	0	0	0	0	0	0	0	0	0	0
62	0	0	0	52	12	0	0	2104	5	6161	0	0	0	0	0	28	0	0	0	0	0	59	27	0	0	1	255	0	0	0	0	0	0	192	11	0	0	0	0	0	2	0	0	19	0	13	0	0	0	0	0	41	0	0	2	0	0	0	0	0	2	0	2	0	0	0	1	4	3	1	3	0	0	0
63	2878	2334	135	158	1874	2	87	41	61	131	214	396	323	64	0	0	0	25	0	5	244	0	0	2	0	15	0	0	0	1	0	0	0	0	0	0	0	0	1	0	0	0	0	0	6	0	0	1	0	0	0	0	0	0	0	0	2	0	0	0	0	0	0	0	0	0	0	0	0	0	0	0	0	0
64	3610	2260	351	191	875	0	117	42	186	106	173	486	434	19	0	0	0	41	1	44	40	0	0	0	0	13	0	0	0	0	0	0	0	0	0	0	0	0	0	0	0	0	0	0	4	0	0	4	0	0	0	3	0	0	0	0	0	0	0	0	0	0	0	0	0	0	0	0	0	0	0	0	0	0
65	4021	2243	258	107	1537	120	102	41	191	33	0	119	0	53	49	0	38	0	0	0	0	0	4	0	0	26	4	0	0	0	0	0	0	0	0	0	10	0	0	0	0	0	0	0	0	4	17	0	22	0	0	0	0	0	0	0	0	1	0	0	0	0	0	0	0	0	0	0	0	0	0	0	0	0
66	2701	3302	577	175	1185	38	46	92	156	157	0	63	34	128	2	0	248	0	2	0	0	0	5	2	0	19	1	0	0	2	0	0	0	0	0	0	18	0	0	0	0	0	0	0	0	0	12	1	31	0	0	1	0	1	0	0	0	1	0	0	0	0	0	0	0	0	0	0	0	0	0	0	0	0
67	2957	2056	367	242	1213	75	326	40	153	62	585	495	0	49	0	0	4	70	0	35	180	0	1	0	0	7	16	0	0	0	0	0	0	0	0	0	4	0	2	0	28	0	0	0	4	1	0	28	0	0	0	0	0	0	0	0	0	0	0	0	0	0	0	0	0	0	0	0	0	0	0	0	0	0
68	2404	1848	181	477	1709	170	149	45	160	341	813	394	11	21	0	0	0	45	0	63	69	0	0	0	0	18	4	0	0	0	0	0	0	1	0	0	4	0	1	0	53	0	0	1	0	0	0	5	0	3	0	0	0	0	0	0	0	0	8	0	0	0	2	0	0	0	0	0	0	0	0	0	0	0
69	3547	1909	104	473	773	2	148	10	0	5	274	79	376	8	353	0	1	37	9	208	399	0	54	0	83	43	0	0	0	0	76	0	21	0	0	0	0	0	3	0	0	0	0	0	4	0	0	0	0	0	0	0	0	0	0	0	0	1	0	0	0	0	0	0	0	0	0	0	0	0	0	0	0	0
70	3101	1796	84	456	1542	7	255	13	1	8	184	152	187	0	271	0	0	30	2	159	559	0	1	0	16	92	0	0	0	0	72	0	2	0	0	0	0	0	0	0	0	0	0	0	7	2	0	0	0	0	0	0	0	0	0	0	0	1	0	0	0	0	0	0	0	0	0	0	0	0	0	0	0	0
71	2907	2946	550	222	1717	9	124	40	18	7	34	44	9	6	0	0	4	21	27	0	4	0	0	157	0	71	12	0	0	23	2	0	0	0	2	0	0	0	1	0	0	0	0	0	3	0	10	18	0	0	0	0	10	0	0	0	0	0	0	2	0	0	0	0	0	0	0	0	0	0	0	0	0	0
72	3511	1904	420	324	867	24	112	62	85	153	251	297	148	98	0	0	27	109	74	182	180	0	7	29	0	37	9	0	0	1	0	0	1	0	0	0	0	0	17	0	0	0	0	0	14	0	5	34	0	0	0	0	14	0	0	0	0	4	0	0	0	0	0	0	0	0	0	0	0	0	0	0	0	0
73	2077	1976	444	223	1358	211	110	9	50	3	111	408	797	3	103	0	4	48	210	11	469	0	12	15	0	59	14	0	0	0	48	0	0	0	0	0	0	0	7	136	8	0	0	0	6	0	0	67	0	0	0	0	0	0	0	0	0	1	0	2	0	0	0	0	0	0	0	0	0	0	0	0	0	0
74	3564	2282	132	274	577	64	22	44	20	87	113	399	466	2	158	0	1	54	169	30	380	0	22	0	0	16	0	0	0	0	29	0	0	0	0	0	0	0	5	70	8	0	0	0	0	0	0	9	0	0	0	0	0	0	0	0	0	1	0	2	0	0	0	0	0	0	0	0	0	0	0	0	0	0
75	3055	1456	227	455	1462	1	102	69	555	1363	0	42	59	36	0	0	0	13	0	51	0	0	0	46	0	6	0	0	0	0	0	0	0	0	0	0	0	0	0	0	0	0	0	0	2	0	0	0	0	0	0	0	0	0	0	0	0	0	0	0	0	0	0	0	0	0	0	0	0	0	0	0	0	0
76	2822	1245	150	367	1830	0	72	75	586	1574	0	59	172	15	0	0	0	3	0	9	4	0	0	13	0	0	0	0	0	0	0	0	0	1	0	0	0	0	1	0	0	0	0	0	0	0	0	0	0	0	0	0	1	0	0	0	0	0	0	1	0	0	0	0	0	0	0	0	0	0	0	0	0	0
77	4386	869	89	577	2205	0	438	47	95	9	0	63	33	34	0	0	0	0	10	0	0	0	16	0	0	32	10	0	0	0	0	0	0	1	0	13	31	0	0	0	0	0	20	0	0	0	16	0	0	0	0	0	0	6	0	0	0	0	0	0	0	0	0	0	0	0	0	0	0	0	0	0	0	0
78	4198	1667	59	194	1194	0	584	60	793	1	0	15	128	45	0	0	0	0	3	0	0	0	5	14	0	17	0	0	0	0	0	0	0	0	0	3	14	0	0	0	0	0	0	0	0	0	4	0	0	0	0	0	0	2	0	0	0	0	0	0	0	0	0	0	0	0	0	0	0	0	0	0	0	0
79	1898	2258	137	392	1071	79	396	7	580	0	211	802	416	60	0	0	51	72	0	6	329	0	2	7	38	39	0	0	0	0	24	0	0	0	0	79	0	0	27	0	0	0	0	0	14	0	3	2	0	0	0	0	0	0	0	0	0	0	0	0	0	0	0	0	0	0	0	0	0	0	0	0	0	0
80	748	1701	1241	360	1140	433	1235	40	205	0	59	283	734	40	41	0	2	251	0	1	222	0	0	0	4	96	6	0	0	0	7	0	0	13	0	129	0	0	1	0	0	0	0	0	2	0	0	0	0	0	0	0	0	1	0	0	0	0	1	0	0	4	0	0	0	0	0	0	0	0	0	0	0	0
81	189	1672	497	9	2204	351	1881	88	18	28	8	106	1245	162	0	0	32	13	13	0	388	0	0	7	7	23	4	0	0	0	3	0	0	0	0	0	0	0	7	0	0	33	0	2	7	0	0	1	0	0	2	0	0	0	0	0	0	0	0	0	0	0	0	0	0	0	0	0	0	0	0	0	0	0
82	1523	2229	136	279	1582	43	489	20	307	12	0	341	431	12	0	0	319	69	92	0	306	0	14	112	75	52	0	0	0	0	59	0	0	0	0	0	0	0	13	0	0	233	0	0	145	0	4	19	0	0	74	5	0	4	0	0	1	0	0	0	0	0	0	0	0	0	0	0	0	0	0	0	0	0
83	2019	1160	2321	22	1943	0	1051	286	14	6	0	0	0	0	0	0	0	21	0	0	0	0	0	1	0	39	98	0	0	2	0	0	0	0	0	0	0	0	0	0	0	0	0	15	0	0	0	0	0	0	0	0	0	0	0	0	0	0	2	0	0	0	0	0	0	0	0	0	0	0	0	0	0	0
84	3055	1766	525	451	2134	0	371	40	472	0	0	0	0	0	0	0	0	110	0	0	0	0	0	1	0	50	21	0	0	1	0	0	0	0	0	0	0	0	0	0	0	0	0	2	0	0	0	0	0	0	0	0	0	0	0	0	0	0	1	0	0	0	0	0	0	0	0	0	0	0	0	0	0	0
85	4425	1292	22	496	1383	2	22	3	9	3	196	22	202	16	0	0	0	61	2	89	11	0	136	165	0	40	3	218	0	115	1	0	0	0	0	0	0	0	5	0	0	29	0	0	4	0	0	0	0	0	0	0	0	0	0	28	0	0	0	0	0	0	0	0	0	0	0	0	0	0	0	0	0	0
86	4111	1296	19	330	1364	4	76	0	4	0	330	23	491	4	0	0	0	25	0	255	12	0	217	92	0	54	0	286	0	1	0	0	0	0	0	0	0	0	6	0	0	0	0	0	0	0	0	0	0	0	0	0	0	0	0	0	0	0	0	0	0	0	0	0	0	0	0	0	0	0	0	0	0	0
87	3166	2168	391	110	918	21	960	98	291	47	0	186	81	10	47	0	7	139	4	0	66	0	6	0	0	17	246	0	0	0	0	2	0	0	0	0	0	0	0	0	0	0	0	0	0	0	0	7	0	0	0	1	0	0	0	0	0	0	4	0	0	0	7	0	0	0	0	0	0	0	0	0	0	0
88	3900	1613	391	139	732	236	346	117	840	6	0	52	73	0	10	0	31	178	1	0	170	0	4	25	0	13	3	0	0	0	0	15	0	0	0	69	0	0	9	0	0	0	0	0	0	0	0	23	0	0	0	1	1	0	0	0	0	0	0	0	0	0	2	0	0	0	0	0	0	0	0	0	0	0
89	4476	1610	64	357	1026	0	9	92	332	32	0	228	172	89	0	0	0	66	0	0	68	0	0	23	0	20	0	0	297	33	0	0	0	0	0	0	0	0	1	0	0	0	0	5	0	0	0	0	0	0	0	0	0	0	0	0	0	0	0	0	0	0	0	0	0	0	0	0	0	0	0	0	0	0
90	4681	1236	90	433	501	4	11	19	422	480	0	148	350	48	0	0	0	55	0	0	301	0	0	8	1	7	0	0	205	0	0	0	0	0	0	0	0	0	0	0	0	0	0	0	0	0	0	0	0	0	0	0	0	0	0	0	0	0	0	0	0	0	0	0	0	0	0	0	0	0	0	0	0	0
91	2407	2734	453	69	1684	0	835	97	0	6	11	47	0	50	38	0	0	213	0	122	0	13	41	0	0	28	118	0	0	0	0	0	0	3	3	0	7	0	0	0	0	0	0	0	0	8	0	7	0	0	0	2	0	0	0	0	0	0	1	0	0	0	0	0	0	0	0	0	1	0	0	2	0	0
92	3546	3287	64	70	1332	0	147	65	0	12	35	3	49	61	170	0	0	27	0	89	0	0	21	0	0	15	0	0	0	0	0	0	0	1	0	0	3	0	0	0	0	0	1	0	0	2	0	0	0	0	0	0	0	0	0	0	0	0	0	0	0	0	0	0	0	0	0	0	0	0	0	0	0	0
93	2809	1854	77	367	1077	10	88	0	626	7	89	332	93	16	17	0	3	97	22	4	1322	0	0	8	0	2	1	0	0	0	4	64	0	0	0	0	0	0	3	0	0	0	0	0	0	0	0	0	0	0	0	0	0	0	0	0	8	0	0	0	0	0	0	0	0	0	0	0	0	0	0	0	0	0
94	2807	1985	51	304	1332	7	61	11	697	3	28	389	57	37	6	0	0	73	34	5	968	0	3	24	0	19	0	0	0	0	15	50	0	0	0	0	4	0	3	0	0	0	0	0	0	0	5	0	0	0	0	0	0	0	0	0	22	0	0	0	0	0	0	0	0	0	0	0	0	0	0	0	0	0
95	3394	2324	126	479	1019	3	828	18	0	0	137	56	179	39	288	0	0	67	1	8	7	0	0	16	0	6	0	0	0	0	0	0	0	0	0	0	0	0	0	0	0	0	0	0	2	0	2	1	0	0	0	0	0	0	0	0	0	0	0	0	0	0	0	0	0	0	0	0	0	0	0	0	0	0
96	3017	2113	440	335	1205	17	313	14	0	0	531	0	265	24	188	0	0	38	0	53	6	0	0	387	0	44	2	0	0	8	0	0	0	0	0	0	0	0	0	0	0	0	0	0	0	0	0	0	0	0	0	0	0	0	0	0	0	0	0	0	0	0	0	0	0	0	0	0	0	0	0	0	0	0
97	2762	2383	403	228	1821	30	125	94	63	7	116	193	157	74	309	0	9	15	0	33	30	0	0	0	0	21	4	0	0	0	0	86	0	0	0	0	0	0	37	0	0	0	0	0	0	0	0	0	0	0	0	0	0	0	0	0	0	0	0	0	0	0	0	0	0	0	0	0	0	0	0	0	0	0
98	2975	2233	312	301	1254	8	166	205	153	75	33	158	178	38	356	0	0	92	1	104	3	0	0	35	0	26	15	0	0	0	12	159	0	2	0	0	0	0	98	0	0	0	0	0	7	0	0	0	0	1	0	0	0	0	0	0	0	0	0	0	0	0	0	0	0	0	0	0	0	0	0	0	0	0
99	2839	3337	145	515	1015	56	157	9	394	6	0	49	1	96	0	0	0	173	2	0	144	0	5	2	0	32	10	0	0	0	0	0	0	0	0	0	6	0	0	0	0	0	0	0	0	1	3	0	0	0	0	0	0	3	0	0	0	0	0	0	0	0	0	0	0	0	0	0	0	0	0	0	0	0
100	976	4846	405	61	1245	59	259	93	145	5	0	14	60	29	0	0	0	225	1	0	480	0	0	2	0	66	19	0	0	0	0	0	0	0	0	0	0	0	0	0	0	0	0	0	0	3	4	2	0	0	0	0	0	0	0	0	0	0	0	1	0	0	0	0	0	0	0	0	0	0	0	0	0	0
101	2709	3148	58	152	1060	10	70	27	524	4	2	253	351	63	0	0	11	81	2	31	32	0	6	32	2	12	0	0	0	0	4	0	222	0	0	0	0	0	0	0	0	0	0	0	74	0	0	57	0	0	0	0	0	0	0	0	0	0	0	3	0	0	0	0	0	0	0	0	0	0	0	0	0	0
102	2318	2508	106	382	1715	29	81	82	372	15	132	106	311	27	0	0	132	183	0	8	58	0	10	0	0	31	1	0	0	0	19	0	212	0	0	0	0	0	0	0	0	0	0	0	92	0	0	64	0	0	0	0	0	5	0	0	0	1	0	0	0	0	0	0	0	0	0	0	0	0	0	0	0	0
103	2812	1842	54	257	513	384	111	6	540	197	17	1018	559	11	0	0	36	36	321	56	88	0	7	0	0	19	0	0	0	3	28	0	0	0	0	0	1	0	58	0	0	0	0	0	12	0	3	6	0	0	0	0	1	0	0	0	0	4	0	0	0	0	0	0	0	0	0	0	0	0	0	0	0	0
104	2704	2601	47	335	985	348	105	15	398	275	208	546	203	20	0	0	48	43	3	0	27	0	14	2	0	4	0	0	0	4	25	0	0	0	0	0	0	0	0	32	0	0	0	0	5	0	2	0	0	0	0	0	0	0	0	0	0	0	1	0	0	0	0	0	0	0	0	0	0	0	0	0	0	0
105	2498	2344	202	236	719	0	226	571	102	1803	0	68	14	13	0	0	2	1	0	0	124	0	10	12	0	28	10	0	0	0	0	0	0	0	1	0	0	0	0	0	0	0	0	0	13	0	0	0	0	0	0	2	0	0	1	0	0	0	0	0	0	0	0	0	0	0	0	0	0	0	0	0	0	0
106	2724	1945	135	77	909	0	205	774	93	1720	0	84	143	110	0	0	0	8	0	0	5	0	7	17	12	23	0	0	0	0	0	0	0	1	1	0	0	0	1	0	0	0	0	0	2	0	0	0	0	3	0	0	0	0	0	0	0	0	1	0	0	0	0	0	0	0	0	0	0	0	0	0	0	0
107	5099	1394	19	746	1389	2	59	2	21	37	0	7	0	4	13	0	0	29	0	0	0	0	0	110	0	58	0	0	0	11	0	0	0	0	0	0	0	0	0	0	0	0	0	0	0	0	0	0	0	0	0	0	0	0	0	0	0	0	0	0	0	0	0	0	0	0	0	0	0	0	0	0	0	0
108	4687	2240	27	472	1373	10	47	4	22	7	0	4	0	0	16	0	0	19	0	0	0	0	2	15	0	18	0	0	0	37	0	0	0	0	0	0	0	0	0	0	0	0	0	0	0	0	0	0	0	0	0	0	0	0	0	0	0	0	0	0	0	0	0	0	0	0	0	0	0	0	0	0	0	0
109	2834	3647	18	293	853	2	8	25	0	66	701	33	2	39	142	0	0	70	0	0	111	0	4	73	43	7	0	0	0	0	0	0	0	0	0	0	11	0	0	0	0	0	3	0	0	0	0	3	0	0	0	0	0	12	0	0	0	0	0	0	0	0	0	0	0	0	0	0	0	0	0	0	0	0
110	2625	2768	102	140	526	537	106	52	0	226	1019	134	295	0	116	0	0	69	0	0	175	0	4	9	10	7	2	0	0	0	17	0	0	0	0	0	0	0	0	5	0	0	32	0	0	0	0	0	0	0	0	0	0	23	0	0	0	0	1	0	0	0	0	0	0	0	0	0	0	0	0	0	0	0
111	1331	2941	536	0	1959	0	957	323	38	26	0	59	238	28	0	0	0	100	0	0	0	0	1	32	0	93	36	0	0	4	0	0	0	8	0	264	0	0	2	0	0	0	0	10	0	6	0	0	0	0	0	0	0	0	0	0	0	0	6	0	0	0	0	0	0	0	0	0	2	0	0	0	0	0
112	3077	3286	46	76	985	4	540	32	300	4	0	20	229	16	0	0	0	35	0	0	0	0	4	103	1	17	14	0	0	2	0	0	0	0	0	194	0	0	1	0	0	0	0	10	0	0	0	0	0	1	0	1	0	0	0	0	0	0	2	0	0	0	0	0	0	0	0	0	0	0	0	0	0	0
113	3016	3362	134	287	1418	0	84	21	140	4	0	290	6	35	21	0	0	12	11	0	97	0	0	10	0	43	0	0	0	5	0	0	0	0	0	0	0	0	0	0	0	0	0	0	0	0	0	4	0	0	0	0	0	0	0	0	0	0	0	0	0	0	0	0	0	0	0	0	0	0	0	0	0	0
114	2720	3581	135	212	1411	0	36	10	182	17	0	381	10	48	0	0	0	4	0	0	2	0	0	97	0	51	4	0	0	91	0	0	0	2	1	0	0	0	0	0	0	0	0	0	2	0	3	0	0	0	0	0	0	0	0	0	0	0	0	0	0	0	0	0	0	0	0	0	0	0	0	0	0	0
115	2944	2760	140	88	1743	32	51	53	48	0	0	7	185	39	0	0	0	23	0	0	120	0	602	66	0	10	82	0	0	0	0	0	0	0	3	0	0	0	0	0	0	0	0	0	0	2	0	0	0	0	0	2	0	0	0	0	0	0	0	0	0	0	0	0	0	0	0	0	0	0	0	0	0	0
116	4806	1741	40	217	714	65	35	24	41	0	0	0	26	7	0	0	0	126	0	0	0	0	1121	5	0	10	22	0	0	0	0	0	0	0	0	0	0	0	0	0	0	0	0	0	0	0	0	0	0	0	0	0	0	0	0	0	0	0	0	0	0	0	0	0	0	0	0	0	0	0	0	0	0	0
117	3791	1539	160	90	1790	0	234	46	0	746	0	97	316	5	27	0	101	0	0	0	19	0	4	3	0	11	11	0	0	1	0	0	0	0	0	0	0	0	0	0	0	0	0	0	7	2	0	0	0	0	0	0	0	0	0	0	0	0	0	0	0	0	0	0	0	0	0	0	0	0	0	0	0	0
118	2634	1678	832	7	2220	0	228	167	0	371	0	20	675	13	18	0	0	0	0	0	21	0	0	0	0	0	79	0	0	4	0	0	0	0	0	0	0	0	0	0	0	0	0	30	0	2	0	0	0	0	0	0	0	0	0	0	0	0	1	0	0	0	0	0	0	0	0	0	0	0	0	0	0	0
119	4224	1773	155	20	1566	24	297	23	32	0	17	384	157	4	51	0	1	11	10	32	138	0	4	23	0	8	21	0	0	0	2	0	0	0	0	0	2	0	0	4	0	0	0	0	0	0	13	1	0	0	0	0	0	0	0	0	3	0	0	0	0	0	0	0	0	0	0	0	0	0	0	0	0	0
120	4564	1656	48	130	1425	25	181	10	48	9	30	284	58	9	2	0	2	13	0	40	438	0	0	0	0	5	4	0	0	0	0	0	0	0	0	0	0	0	0	0	0	0	0	0	2	0	0	0	0	0	0	14	0	0	0	0	3	0	0	0	0	0	0	0	0	0	0	0	0	0	0	0	0	0
121	4820	2254	146	6	1310	0	185	71	0	6	0	0	0	84	0	0	0	38	0	7	0	0	0	3	0	27	24	0	0	0	0	0	0	0	0	5	0	0	14	0	0	0	0	0	0	0	0	0	0	0	0	0	0	0	0	0	0	0	0	0	0	0	0	0	0	0	0	0	0	0	0	0	0	0
122	2549	1494	538	10	2561	0	670	152	20	205	0	0	0	370	0	0	0	84	0	140	0	4	0	29	0	64	101	0	0	0	0	0	0	6	3	0	0	0	0	0	0	0	0	0	0	0	0	0	0	0	0	0	0	0	0	0	0	0	0	0	0	0	0	0	0	0	0	0	0	0	0	0	0	0
123	3764	1894	208	374	1310	3	79	27	9	75	16	241	100	24	99	0	75	141	55	0	0	0	75	37	0	17	5	102	30	4	0	0	180	0	0	0	10	0	4	8	0	0	0	0	4	0	0	4	2	0	0	0	23	0	0	0	0	0	0	0	0	0	1	0	0	0	0	0	0	0	0	0	0	0
124	3233	2701	358	35	1645	9	76	43	5	44	1	46	4	48	13	0	0	106	0	0	0	0	140	10	0	71	53	327	8	0	0	0	0	0	0	0	1	0	0	0	0	0	0	0	0	7	0	0	0	0	0	2	14	0	0	0	0	0	0	0	0	0	0	0	0	0	0	0	0	0	0	0	0	0
125	2764	1024	101	279	805	0	197	439	378	2198	1	54	76	0	133	0	0	114	0	33	0	0	3	7	0	14	6	0	7	0	0	0	0	15	0	183	0	154	0	3	0	0	0	0	7	0	0	5	0	0	0	0	0	0	0	0	0	0	0	0	0	0	0	0	0	0	0	0	0	0	0	0	0	0
126	2690	1259	83	340	873	0	162	1046	455	1525	3	63	3	0	73	0	0	80	2	43	8	0	2	0	3	8	15	0	7	0	0	3	0	0	0	145	0	82	0	0	0	0	0	0	8	0	3	14	0	0	0	0	0	0	0	2	0	0	0	0	0	0	0	0	0	0	0	0	0	0	0	0	0	0
127	3381	2428	159	183	1753	1	183	9	0	0	0	3	94	175	0	0	0	51	0	8	546	0	0	0	0	13	10	0	0	0	3	0	0	0	0	0	0	0	0	0	0	0	0	0	0	0	0	0	0	0	0	0	0	0	0	0	0	0	0	0	0	0	0	0	0	0	0	0	0	0	0	0	0	0
128	4839	1943	32	150	976	0	72	0	5	13	0	20	79	44	0	0	0	33	0	551	224	0	0	0	0	8	10	0	0	0	0	0	0	1	0	0	0	0	0	0	0	0	0	0	0	0	0	0	0	0	0	0	0	0	0	0	0	0	0	0	0	0	0	0	0	0	0	0	0	0	0	0	0	0
129	2401	2017	367	34	558	4	298	33	2	6	23	846	1363	2	26	0	98	77	394	9	279	0	3	0	40	18	44	0	0	0	19	0	0	0	0	0	0	0	0	7	0	0	0	0	5	6	0	7	0	0	0	0	0	9	0	0	0	5	0	0	0	0	0	0	0	0	0	0	0	0	0	0	0	0
130	1935	2437	814	10	1214	11	402	52	1	9	13	793	601	4	7	0	78	133	314	3	0	3	5	0	18	20	60	0	4	0	20	0	0	0	0	0	7	0	0	11	1	0	0	0	7	4	0	4	0	0	0	0	0	5	0	0	0	0	0	0	0	0	0	0	0	0	0	0	0	0	0	0	0	0
131	3143	1480	62	155	355	2	17	23	554	197	480	752	747	1	0	0	0	45	2	0	808	0	1	26	0	94	44	0	0	0	0	0	0	0	0	0	1	0	0	0	0	0	0	0	7	0	0	4	0	0	0	0	0	0	0	0	0	0	0	0	0	0	0	0	0	0	0	0	0	0	0	0	0	0
132	3590	1993	116	339	629	0	30	39	187	40	472	379	685	5	0	0	0	31	1	0	327	0	7	19	0	46	12	0	0	0	0	0	0	0	0	0	16	0	0	0	0	0	0	0	33	0	0	4	0	0	0	0	0	0	0	0	0	0	0	0	0	0	0	0	0	0	0	0	0	0	0	0	0	0
133	3066	2024	172	227	1323	52	36	9	271	9	161	519	262	44	0	0	74	105	130	71	324	0	67	0	6	27	6	0	0	0	0	0	0	0	0	0	9	0	0	0	0	0	0	0	4	0	0	0	0	0	0	0	0	0	0	0	0	2	0	0	0	0	0	0	0	0	0	0	0	0	0	0	0	0
134	3526	1791	183	84	1021	79	16	5	147	23	63	405	1075	18	0	0	73	77	196	47	69	0	36	1	38	15	9	0	0	0	0	0	0	0	0	0	3	0	0	0	0	0	0	0	0	0	0	0	0	0	0	0	0	0	0	0	0	0	0	0	0	0	0	0	0	0	0	0	0	0	0	0	0	0
135	1689	3141	63	96	1067	67	91	518	276	280	158	287	671	80	0	0	37	152	0	8	194	0	6	0	2	21	1	0	0	3	59	0	0	0	0	0	0	0	0	0	19	0	0	0	5	0	0	3	0	0	0	4	0	0	0	0	0	2	0	0	0	0	0	0	0	0	0	0	0	0	0	0	0	0
136	2195	3084	572	181	1364	0	651	26	177	2	4	140	391	48	0	0	0	43	0	10	4	0	0	6	0	89	8	0	0	1	0	0	0	0	1	0	0	0	0	0	2	0	0	0	0	0	0	0	0	0	0	0	0	0	0	0	0	0	1	0	0	0	0	0	0	0	0	0	0	0	0	0	0	0
137	2802	2930	95	415	1281	0	49	12	272	321	0	252	316	63	0	0	0	0	0	0	91	0	0	27	0	39	1	0	0	23	0	0	0	0	0	0	5	0	1	0	0	0	0	0	0	0	4	1	0	0	0	0	0	0	0	0	0	0	0	0	0	0	0	0	0	0	0	0	0	0	0	0	0	0
138	2813	2857	74	299	1581	0	39	4	260	49	0	46	371	99	0	0	0	0	0	0	147	0	0	307	0	29	2	0	0	0	0	0	0	0	0	0	0	0	2	0	0	0	0	0	0	0	21	0	0	0	0	0	0	0	0	0	0	0	0	0	0	0	0	0	0	0	0	0	0	0	0	0	0	0
139	3590	83	367	1518	2189	16	43	28	914	113	18	0	0	0	0	0	0	24	0	0	0	0	0	40	0	52	2	0	0	0	0	0	0	0	0	0	0	0	0	0	0	0	0	0	0	3	0	0	0	0	0	0	0	0	0	0	0	0	0	0	0	0	0	0	0	0	0	0	0	0	0	0	0	0
140	3077	783	861	1669	1764	23	24	14	535	2	30	0	0	1	0	0	0	17	0	0	0	0	0	182	0	12	6	0	0	0	0	0	0	0	0	0	0	0	0	0	0	0	0	0	0	0	0	0	0	0	0	0	0	0	0	0	0	0	0	0	0	0	0	0	0	0	0	0	0	0	0	0	0	0
141	3465	1707	812	46	1285	3	62	6	0	18	94	325	602	16	20	0	239	12	89	22	119	0	5	0	0	17	0	0	0	0	0	0	0	0	0	0	0	0	23	0	0	0	3	0	9	0	1	0	0	0	0	0	0	0	0	0	0	0	0	0	0	0	0	0	0	0	0	0	0	0	0	0	0	0
142	2100	2397	613	39	2127	9	97	16	5	1	59	520	535	8	7	0	0	52	0	26	372	0	0	0	0	11	0	0	0	0	0	0	0	0	0	0	1	0	2	0	0	0	0	0	0	0	3	0	0	0	0	0	0	0	0	0	0	0	0	0	0	0	0	0	0	0	0	0	0	0	0	0	0	0
143	2439	2391	238	312	1698	7	33	18	208	19	244	395	670	84	0	0	8	33	0	74	39	0	0	60	0	18	4	0	0	7	0	0	0	0	0	0	0	0	0	0	0	0	0	0	0	0	0	0	0	0	0	0	0	1	0	0	0	0	0	0	0	0	0	0	0	0	0	0	0	0	0	0	0	0
144	2031	3331	653	631	1233	57	36	82	198	19	143	279	30	9	0	0	0	43	0	0	0	0	0	18	0	21	2	0	58	118	0	0	0	0	0	0	0	0	7	0	0	0	0	0	0	1	0	0	0	0	0	0	0	0	0	0	0	0	0	0	0	0	0	0	0	0	0	0	0	0	0	0	0	0
145	2383	3157	10	448	1629	0	53	24	605	223	335	0	0	71	0	0	0	0	0	23	0	0	0	20	0	8	6	0	0	2	0	0	0	0	0	0	0	0	0	0	0	0	0	0	0	0	0	0	0	0	0	0	0	0	0	0	0	0	3	0	0	0	0	0	0	0	0	0	0	0	0	0	0	0
146	3139	1188	10	779	1424	0	300	69	20	35	1455	0	109	0	0	0	0	0	0	463	0	0	0	9	0	0	0	0	0	0	0	0	0	0	0	0	0	0	0	0	0	0	0	0	0	0	0	0	0	0	0	0	0	0	0	0	0	0	0	0	0	0	0	0	0	0	0	0	0	0	0	0	0	0
147	2318	2074	659	65	1724	86	233	27	174	0	23	42	419	25	0	0	0	39	0	6	1025	0	0	0	0	41	12	0	5	0	0	0	0	0	0	0	0	0	0	0	0	0	3	0	0	0	0	0	0	0	0	0	0	0	0	0	0	0	0	0	0	0	0	0	0	0	0	0	0	0	0	0	0	0
148	1761	2795	547	102	2508	127	208	141	200	5	22	19	41	24	0	0	0	71	0	4	346	0	0	0	0	26	16	0	36	0	0	0	0	0	0	0	0	0	0	0	0	0	0	0	0	0	0	1	0	0	0	0	0	0	0	0	0	0	0	0	0	0	0	0	0	0	0	0	0	0	0	0	0	0
149	1936	3277	503	130	1213	406	364	83	85	373	1	229	0	23	0	0	6	250	1	60	0	0	0	3	0	13	1	0	0	5	5	0	0	2	2	0	0	0	0	0	0	0	3	0	11	5	7	0	0	0	0	0	3	0	0	0	0	0	0	0	0	0	0	0	0	0	0	0	0	0	0	0	0	0
150	3317	1753	224	538	1459	162	248	22	631	235	178	16	0	39	0	0	0	50	3	87	0	0	0	10	0	0	0	0	0	12	0	0	0	0	2	0	0	0	0	0	0	0	0	0	1	0	12	0	0	0	0	0	0	0	0	0	0	0	0	0	0	0	0	0	0	0	0	0	0	0	0	0	0	1
151	2044	2374	91	494	2683	66	252	4	7	0	458	0	257	46	0	0	0	0	0	219	0	0	0	0	0	2	0	0	0	0	0	0	0	0	0	0	0	0	3	0	0	0	0	0	0	0	0	0	0	0	0	0	0	0	0	0	0	0	0	0	0	0	0	0	0	0	0	0	0	0	0	0	0	0
152	1201	1849	839	733	2979	82	546	133	154	2	65	0	167	109	0	0	0	0	0	80	0	0	0	0	0	15	21	0	0	0	0	0	0	1	0	0	14	0	10	0	0	0	0	0	0	0	0	0	0	0	0	0	0	0	0	0	0	0	0	0	0	0	0	0	0	0	0	0	0	0	0	0	0	0

### Sheet: Table_Level_5_Family_Bayesian_G
Supplementary Table 2: Relative abundance of microbial taxa from phylum to genus level of stools samples before colonoscopy and after 30 days of application of a multispecies probiotics or a placebo.
SampleID	F_Bacteroidaceae	F_Ruminococcaceae	F_Rikenellaceae	F_Coriobacteriaceae	F_Burkholderiaceae	F_Lachnospiraceae	F_Akkermansiaceae	F_Erysipelatoclostridiaceae	F_Streptococcaceae	F_Dialisteraceae	F_Propionibacteriaceae	F_Enterobacteriaceae	F_Acutalibacteraceae	F_Erysipelotrichaceae	F_Coprobacteraceae	F_CAG.239	F_Tannerellaceae	F_CAG.138	F_CAG.508	F_UBA1381	F_Eggerthellaceae	F_Oscillospiraceae	F_Bacillaceae	F_Acidaminococcaceae	F_unclassified_Bacteroidales	F_Acetobacteraceae	F_CAG.313	F_Marinifilaceae	F_Desulfovibrionaceae	F_Moraxellaceae	F_Muribaculaceae	F_CAG.74	F_unclassified_Firmicutes_A	F_Pasteurellaceae	F_Gastranaerophilaceae	F_UBA660	F_Lactobacillaceae	F_Flavobacteriaceae	F_Succinivibrionaceae	F_unclassified_Bacteria	F_Clostridiaceae	F_CAG.288	F_CAG.274	F_CAG.465	F_Enterococcaceae	F_unclassified_Oscillospirales	F_Peptostreptococcaceae	F_unclassified_Lachnospirales	F_Bifidobacteriaceae	F_UBA932	F_unclassified_Negativicutes	F_RZYC01	F_Turicibacteraceae	F_Veillonellaceae	F_CAG.312	F_Anaeroplasmataceae	F_Anaerovoracaceae	F_Butyricicoccaceae	F_unclassified_Alphaproteobacteria	F_CAG.272	F_Atopobiaceae	F_Rhizobiaceae	F_Pseudomonadaceae	F_Selenomonadaceae	F_Monoglobaceae	F_Elusimicrobiaceae	F_unclassified_Bacilli	F_Synergistaceae	F_Megasphaeraceae	F_CAG.382	F_Aerococcaceae	F_Micrococcaceae	F_unclassified_Cytophagales	F_Anaerotignaceae	F_Christensenellaceae	F_unclassified_Proteobacteria	F_Borkfalkiaceae	F_Actinomycetaceae	F_Dermatophilaceae	F_unclassified_Christensenellales	F_CAG.552	F_UBA644	F_Eubacteriaceae	F_QALW01	F_unclassified_Propionibacteriales	F_Victivallaceae	F_unclassified_Coriobacteriales	F_Saccharimonadaceae	F_CAG.1252	F_UBA1829	F_Peptococcaceae	F_unclassified_Clostridia	F_UMGS1840	F_Arcobacteraceae	F_CAG.826	F_UBA5603	F_unclassified_Acholeplasmatales	F_Neisseriaceae	F_Staphylococcaceae	F_unclassified_Bacteroidia	F_UBA1255	F_CAG.917	F_Gemellaceae	F_Fusobacteriaceae	F_unclassified_Gammaproteobacteria	F_HGM11327	F_QAMH01	F_UMGS1810	F_Campylobacteraceae	F_unclassified_Firmicutes_B	F_unclassified_Erysipelotrichales	F_UMGS416	F_Massilibacillaceae	F_Peptoniphilaceae	F_MARSEILLE.P3954	F_unclassified_Enterobacterales	F_unclassified_RFN20	F_Leptotrichiaceae	F_UBA9506	F_UBA1242	F_Porphyromonadaceae	F_Cellulosilyticaceae	F_Aeromonadaceae	F_Anaerofustaceae	F_Carnobacteriaceae	F_NSJ.53	F_BX7	F_unclassified_Actinobacteriota	F_UBA9968	F_Firm.18	F_Amphibacillaceae	F_Microbacteriaceae	F_Mycobacteriaceae	F_Rs.D84	F_unclassified_Syntrophomonadales	F_Anoxybacillaceae	F_unclassified_Peptococcales	F_Saprospiraceae	F_Paenibacillaceae	F_unclassified_UBA9983_A	F_Spirosomaceae	F_unclassified_Peptostreptococcales	F_UBA2163	F_Turneriellaceae	F_unclassified_Tissierellales	F_Sphingomonadaceae	F_Caulobacteraceae	F_Alteromonadaceae	F_UBA3700	F_unclassified_Burkholderiales	F_Dehalobacteriaceae	F_DSM.18226
1	939	1320	462	87	63	1813	0	476	22	19	3	0	507	21	257	0	152	138	284	0	792	274	0	0	0	0	85	245	60	0	0	72	15	0	129	296	5	1	0	2	8	0	0	0	0	57	77	7	25	0	0	0	1	1	0	0	126	16	0	2	3	0	0	0	51	0	0	0	0	22	0	0	0	6	7	0	0	21	0	1	4	0	0	0	0	0	5	2	0	0	0	5	0	0	0	0	0	0	0	0	0	0	1	0	0	0	0	0	0	2	0	0	0	0	0	2	0	0	2	0	0	0	0	7	0	0	0	0	0	0	0	0	0	0	0	0	0	0	0	0	0	0	0	0	0	0	0	0	0	0	0	0
2	113	1539	7	123	10	2483	0	552	664	6	0	426	1147	66	3	0	1	0	0	0	378	39	0	0	0	0	0	222	3	0	0	7	0	0	53	0	747	0	0	0	8	0	0	0	0	106	114	0	18	0	0	0	0	0	0	0	43	3	0	0	18	0	0	0	7	0	0	0	0	0	8	9	0	0	2	0	0	46	0	0	0	0	0	0	0	0	22	3	0	0	0	0	0	0	0	0	0	0	0	0	0	0	0	0	0	0	0	0	0	0	0	0	0	0	0	0	0	0	0	0	0	0	0	4	0	0	0	0	0	0	0	0	0	0	0	0	0	0	0	0	0	0	0	0	0	0	0	0	0	0	0	0
3	1780	1858	17	631	211	1658	34	574	400	341	0	0	140	319	44	5	116	0	2	66	204	118	0	33	0	0	0	5	0	0	67	4	0	26	0	3	28	0	0	0	26	11	0	0	0	16	0	1	25	0	0	0	2	0	0	0	2	20	0	0	21	0	0	0	0	0	0	0	123	0	0	1	0	0	0	0	0	9	0	3	0	0	0	0	0	0	0	0	0	0	53	0	0	0	0	0	0	0	0	0	0	0	2	0	0	0	0	0	1	0	0	0	0	0	0	0	0	0	0	0	0	0	0	0	0	0	0	0	0	0	0	0	0	0	0	0	0	0	0	0	0	0	0	0	0	0	0	0	0	0	0	0
4	2570	1175	134	299	263	1257	9	188	124	730	0	41	178	210	40	34	177	0	203	80	27	187	0	3	0	0	0	36	5	0	298	14	0	98	0	23	5	0	0	0	125	172	0	0	0	13	14	8	9	0	0	0	0	8	0	0	0	16	0	2	41	0	0	0	0	0	3	0	151	0	0	3	0	0	3	0	5	0	0	0	0	0	0	0	0	0	4	0	0	0	10	0	0	0	0	0	0	0	0	0	0	0	5	0	0	0	0	0	0	0	0	0	0	0	0	0	0	0	0	0	0	0	0	0	0	0	0	0	0	0	0	0	0	0	0	0	0	0	0	0	0	0	0	0	0	0	0	0	0	0	0	0
5	182	1492	8	196	43	3573	132	441	164	57	8	45	212	36	0	0	6	0	927	7	687	212	0	0	0	0	0	0	10	0	0	16	0	7	0	0	22	1	0	0	0	0	0	0	167	3	107	0	79	0	0	0	0	0	0	0	80	3	0	1	8	0	0	0	0	0	0	0	0	0	0	1	0	0	1	0	0	38	0	0	0	0	4	0	0	0	0	2	0	0	0	0	0	0	0	0	0	0	0	0	0	0	0	0	0	0	0	0	0	0	3	0	0	12	2	0	0	0	0	0	0	0	0	5	0	0	0	0	0	0	0	0	0	0	0	0	0	0	0	0	0	0	0	0	0	0	0	0	0	0	0	0
6	16	744	1	267	1	2680	100	490	644	0	1	4	1857	26	0	0	0	0	740	0	784	181	0	0	0	0	0	0	0	7	0	14	0	0	0	0	22	0	0	0	2	0	1	0	0	9	61	0	119	0	0	0	20	0	0	0	80	0	0	0	26	0	0	0	0	0	0	0	0	0	16	0	0	0	2	0	0	47	0	0	0	0	26	0	0	0	0	1	0	0	0	0	0	0	0	0	0	0	0	0	0	0	0	0	0	0	0	0	0	0	3	0	0	6	2	0	0	0	0	0	0	0	0	0	0	0	0	0	0	0	0	0	0	0	0	0	0	0	0	0	0	0	0	0	0	0	0	0	0	0	0	0
7	2149	1238	271	85	0	2854	0	71	53	263	0	1	421	9	133	0	0	0	0	1	4	162	0	0	0	0	0	86	29	0	3	30	0	12	1022	0	0	0	0	0	0	0	0	0	0	1	0	21	0	0	0	0	24	0	0	0	1	3	0	2	1	0	0	0	0	0	0	0	0	0	0	0	0	50	0	0	0	0	0	0	0	0	0	0	0	0	0	0	0	0	0	0	0	0	0	0	0	0	0	0	0	0	0	0	0	0	0	0	0	0	0	0	0	0	0	0	0	0	0	0	0	0	0	0	0	0	0	0	0	0	0	0	0	0	0	0	0	0	0	0	0	0	0	0	0	0	0	0	0	0	0	0
8	1690	2225	575	40	0	2146	0	20	10	620	0	184	433	80	145	0	0	0	0	7	10	510	0	0	0	0	0	118	14	0	15	43	0	0	0	0	0	0	0	0	0	0	0	0	0	33	0	10	0	0	0	0	0	0	0	0	21	14	0	0	0	0	0	0	0	0	0	0	0	7	0	0	0	10	2	0	4	0	0	3	0	0	0	0	0	0	0	0	0	0	0	0	0	0	0	0	0	0	0	0	0	0	0	0	0	0	0	0	0	0	0	7	0	4	0	0	0	0	0	0	0	0	0	0	0	0	0	0	0	0	0	0	0	0	0	0	0	0	0	0	0	0	0	0	0	0	0	0	0	0	0	0
9	922	788	226	118	195	1644	7	306	79	9	0	3	815	10	129	159	57	40	714	42	113	401	0	0	0	0	5	159	39	0	604	963	104	0	44	48	0	0	0	2	0	0	0	0	0	54	0	6	2	0	0	0	0	0	0	0	8	0	0	4	0	0	0	0	0	0	3	0	0	26	0	0	0	0	1	0	3	0	0	9	5	67	0	0	0	0	0	0	0	0	0	4	0	0	16	0	0	0	0	0	0	42	0	0	0	3	0	0	0	0	0	0	0	0	0	0	0	0	0	0	0	0	0	0	0	0	0	0	0	0	0	0	2	0	0	0	0	0	0	0	0	0	0	0	0	0	0	0	0	0	0	0
10	412	212	66	518	125	1672	88	608	648	14	0	0	2753	12	19	99	3	27	233	71	359	53	0	0	0	0	0	193	18	0	188	72	0	0	52	101	9	0	0	1	0	0	0	0	0	19	0	3	3	0	0	0	0	1	0	0	54	0	0	11	155	1	0	0	0	0	4	0	0	1	11	0	0	0	1	0	0	70	0	0	2	0	0	0	0	0	0	31	0	0	0	0	0	0	0	0	0	0	0	0	0	0	0	0	0	0	0	0	0	0	0	0	0	1	0	0	0	0	0	0	0	0	0	0	0	0	0	0	0	0	0	0	6	0	0	0	0	0	0	0	0	0	0	0	0	0	0	0	0	0	0	0
11	2865	1076	36	85	503	1478	26	181	3	0	0	367	762	12	44	526	80	0	53	26	105	111	0	172	0	0	0	57	59	0	0	6	1	0	162	0	0	0	0	4	17	0	0	0	0	3	8	5	0	0	0	0	0	0	0	0	10	17	0	0	0	0	0	0	0	0	14	0	0	0	0	0	0	112	5	0	0	4	0	3	0	1	0	0	0	0	0	0	0	0	0	0	0	0	0	0	0	0	0	0	0	0	0	0	0	0	0	0	0	0	0	1	0	0	0	0	0	0	0	0	0	0	0	0	0	0	0	0	0	0	0	0	0	0	0	0	0	0	0	0	0	0	0	0	0	0	0	0	0	0	0	0
12	805	1274	1	802	163	1624	84	849	69	0	0	502	1062	47	6	523	3	0	595	142	122	49	0	26	0	0	0	2	9	0	0	1	0	0	34	0	0	0	0	0	81	0	0	0	0	11	7	13	8	0	0	0	0	0	0	0	22	10	0	0	0	0	0	0	0	0	10	0	0	0	2	0	0	19	0	0	0	15	0	3	0	1	0	0	0	0	0	1	0	0	0	0	0	0	0	0	0	0	0	0	0	0	1	0	0	0	0	0	0	0	0	1	0	1	0	0	0	0	0	0	0	0	0	0	0	0	0	0	0	0	0	0	0	0	0	0	0	0	0	0	0	0	0	0	0	0	0	0	0	0	0	0
13	2922	1118	167	277	419	1073	37	950	49	685	0	9	242	5	76	0	50	0	1	44	69	337	0	0	0	0	0	0	94	0	23	7	0	0	0	0	5	0	0	0	75	0	2	0	0	11	24	0	0	0	0	0	1	0	0	0	7	15	0	2	0	0	0	172	0	0	0	0	0	0	0	1	0	3	0	0	0	2	0	4	0	0	0	0	0	5	0	0	0	0	14	0	0	0	0	0	0	0	0	0	0	0	0	0	0	0	0	0	0	0	0	0	0	0	0	0	3	0	0	0	0	0	0	0	0	0	0	0	0	0	0	0	0	0	0	0	0	0	0	0	0	0	0	0	0	0	0	0	0	0	0	0
14	3112	587	252	129	558	1126	142	536	4	697	0	155	230	9	61	0	164	19	2	21	57	509	0	0	0	0	0	0	34	0	22	9	1	0	0	0	0	0	0	2	7	0	6	0	0	10	20	4	0	0	0	0	1	0	2	0	5	3	0	0	0	0	0	444	0	0	3	0	0	0	0	0	0	1	1	0	0	0	0	3	0	0	0	0	1	13	0	0	0	0	1	0	0	36	0	0	0	0	0	0	0	0	0	0	0	0	0	0	0	0	0	0	0	0	1	0	0	0	0	0	0	0	0	0	0	0	0	0	0	0	0	0	0	0	0	0	0	0	0	0	0	0	0	0	0	0	0	0	0	0	0	0
15	3746	770	204	96	553	1243	0	165	4	1151	0	0	12	1	105	0	386	0	0	3	22	21	0	0	0	0	0	46	74	0	0	0	0	0	0	0	0	0	0	0	0	0	34	0	0	2	0	5	0	0	0	138	0	0	0	0	0	89	0	0	1	0	0	0	0	0	0	0	120	0	0	0	0	9	0	0	0	0	0	0	0	0	0	0	0	0	0	0	0	0	0	0	0	0	0	0	0	0	0	0	0	0	0	0	0	0	0	0	0	0	0	0	0	0	0	0	0	0	0	0	0	0	0	0	0	0	0	0	0	0	0	0	0	0	0	0	0	0	0	0	0	0	0	0	0	0	0	0	0	0	0	0
16	2341	1869	309	166	164	1846	12	384	55	114	0	0	241	17	248	0	467	0	174	65	120	119	0	0	0	0	0	61	46	0	0	0	0	0	0	0	1	0	0	0	0	0	84	0	0	7	0	14	0	0	0	0	0	0	0	0	8	30	0	0	0	0	0	0	0	0	0	0	9	0	3	1	0	10	2	0	0	2	0	11	0	0	0	0	0	0	0	0	0	0	0	0	0	0	0	0	0	0	0	0	0	0	0	0	0	0	0	0	0	0	0	0	0	0	0	0	0	0	0	0	0	0	0	0	0	0	0	0	0	0	0	0	0	0	0	0	0	0	0	0	0	0	0	0	0	0	0	0	0	0	0	0
17	1807	847	168	124	393	1229	0	97	10	564	0	0	222	73	0	876	662	0	3	74	31	187	0	0	0	0	0	3	14	0	1134	0	0	0	354	0	0	0	0	0	2	0	31	0	0	22	0	8	3	0	0	0	1	0	0	0	11	14	0	0	3	0	0	0	0	0	0	0	0	0	0	0	0	13	3	0	0	1	0	2	0	0	0	0	0	0	4	0	0	0	6	0	0	0	0	0	0	0	0	0	0	0	0	0	0	0	0	0	0	0	4	0	0	0	0	0	0	0	0	0	0	0	0	0	0	0	0	0	0	0	0	0	0	0	0	0	0	0	0	0	0	0	0	0	0	0	0	0	0	0	0	0
18	99	1730	23	1300	3	1755	0	1107	223	30	0	189	1415	436	0	12	20	0	0	2	298	26	0	0	1	0	0	0	3	0	44	0	0	0	30	0	6	0	0	0	0	0	14	0	21	4	13	0	22	0	0	0	1	0	0	0	36	0	0	0	63	0	0	0	0	0	0	0	0	0	2	0	0	3	0	0	0	39	0	0	0	0	0	0	0	0	2	17	0	0	1	0	0	0	0	0	0	0	0	0	0	0	1	0	0	0	0	0	0	0	9	0	0	0	0	0	0	0	0	0	0	0	0	0	0	0	0	0	0	0	0	0	0	0	0	0	0	0	0	0	0	0	0	0	0	0	0	0	0	0	0	0
19	2588	2240	155	86	172	1176	0	101	2	494	0	33	205	33	109	97	110	0	119	114	40	249	0	27	0	0	0	18	18	0	100	287	0	107	6	140	0	0	0	0	23	16	0	0	0	37	0	0	0	0	0	0	0	0	0	0	5	21	0	0	0	0	0	0	0	0	0	0	0	0	0	0	0	0	0	0	2	0	0	23	0	0	0	0	0	0	1	0	0	0	0	0	0	0	0	0	37	0	0	0	0	0	0	0	0	0	0	0	0	0	0	0	0	0	0	0	0	0	0	0	0	0	0	0	9	0	0	0	0	0	0	0	0	0	0	0	0	0	0	0	0	0	0	0	0	0	0	0	0	0	0	0
20	2436	1853	256	142	348	1006	0	335	0	483	0	176	115	294	115	0	159	0	2	51	56	361	0	2	0	0	0	5	48	0	133	157	0	53	0	0	2	0	0	0	10	152	0	0	60	51	61	0	0	0	0	0	4	0	0	0	9	10	0	0	3	0	0	0	0	0	0	0	0	0	0	0	0	0	2	0	0	0	0	1	0	0	0	0	0	0	0	2	0	0	0	0	0	0	0	0	47	0	0	0	0	0	0	0	0	0	0	0	0	0	0	0	0	0	0	0	0	0	0	0	0	0	0	0	0	0	0	0	0	0	0	0	0	0	0	0	0	0	0	0	0	0	0	0	0	0	0	0	0	0	0	0
21	1467	2314	124	219	69	1299	4	326	627	28	0	1290	382	206	39	37	15	1	41	26	68	71	0	29	0	0	0	0	1	8	20	53	0	0	0	103	4	0	0	0	0	0	0	0	58	28	0	0	1	0	0	0	3	0	0	0	16	3	0	0	0	0	0	0	0	0	0	0	0	0	3	0	0	0	0	0	0	9	0	0	0	0	3	0	0	0	3	0	0	0	0	0	0	0	0	0	0	0	0	0	0	0	1	0	0	0	0	0	0	0	0	0	0	0	0	0	0	0	1	0	0	0	0	0	0	0	0	0	0	0	0	0	0	0	0	0	0	0	0	0	0	0	0	0	0	0	0	0	0	0	0	0
22	1294	1741	520	12	217	1565	14	33	9	76	0	1217	246	75	114	523	52	71	138	122	11	201	0	79	7	0	0	12	8	7	8	389	1	0	0	2	0	0	0	0	0	0	0	0	42	39	0	22	0	0	0	0	0	2	0	0	11	10	0	0	0	0	0	0	0	0	0	0	0	8	0	0	0	3	0	0	0	0	0	97	0	0	0	0	0	1	0	0	0	0	0	0	0	0	0	0	0	0	0	0	0	0	0	0	0	0	0	0	0	0	0	0	0	0	0	0	0	0	1	0	0	0	0	0	0	0	0	0	0	0	0	0	0	0	0	0	0	0	0	0	0	0	0	0	0	0	0	0	0	0	0	0
23	1291	939	354	23	113	1019	61	35	35	0	0	328	892	187	656	544	39	0	146	2	108	1107	0	182	10	0	0	40	8	0	0	207	3	14	6	190	1	0	0	12	111	0	0	0	0	37	80	22	0	0	0	0	14	2	0	0	19	9	0	46	0	0	0	0	0	0	0	0	0	8	2	0	0	0	3	0	27	0	0	14	6	10	0	0	5	0	0	0	0	0	0	9	0	0	0	0	0	0	0	0	0	0	0	4	0	0	0	0	2	0	0	1	0	0	0	0	0	13	0	0	4	0	0	0	0	0	0	0	0	0	0	0	0	0	0	0	0	0	0	0	0	0	0	0	0	0	0	0	0	0	0	0
24	1924	721	267	66	175	960	76	14	2	0	0	0	275	595	368	592	47	5	239	21	133	872	0	276	0	0	169	13	21	0	34	399	0	9	11	220	0	0	0	14	188	0	0	0	0	21	95	18	0	0	0	0	12	0	0	0	13	28	0	21	0	0	0	0	0	0	0	0	0	3	0	0	0	0	0	0	48	0	0	14	6	3	0	0	0	0	8	0	0	0	0	2	0	0	0	0	0	0	0	0	0	0	0	0	0	0	0	0	0	0	0	2	0	0	0	0	0	0	0	0	0	0	0	0	0	0	0	0	0	0	0	0	0	0	0	0	0	0	0	0	0	0	0	0	0	0	0	0	0	0	0	0
25	1642	1217	844	10	170	1011	0	8	142	2	0	2075	352	0	170	0	129	58	12	24	54	138	0	0	0	0	0	17	56	0	10	229	0	193	0	0	7	0	0	3	10	9	5	0	0	16	4	4	0	0	0	0	15	22	0	0	0	14	0	0	0	58	237	0	0	0	0	0	0	0	0	8	0	0	11	0	0	0	0	2	0	0	0	0	0	4	0	5	0	0	0	0	0	0	0	0	0	0	0	0	0	0	0	0	0	0	0	0	1	0	0	0	0	0	0	0	0	0	0	0	0	0	0	0	0	0	0	0	0	0	0	0	0	0	0	0	0	0	2	0	0	0	0	0	0	0	0	0	0	0	0	0
26	1581	2332	443	216	236	1544	0	145	23	50	0	31	973	6	283	0	89	31	217	20	27	233	0	0	0	0	11	77	20	0	10	143	28	8	0	6	1	0	0	0	22	6	34	0	2	20	18	4	0	0	0	0	26	0	0	0	10	1	0	36	0	0	0	0	0	0	4	0	0	1	0	0	0	0	14	0	0	6	0	2	2	0	0	0	0	4	0	0	0	0	0	1	0	0	0	0	0	0	0	0	0	0	0	0	0	0	0	1	0	0	0	0	0	0	2	0	0	0	0	0	0	0	0	0	0	0	0	0	0	0	0	0	0	0	0	0	0	0	0	0	0	0	0	0	0	0	0	0	0	0	0	0
27	2529	1905	326	47	345	1315	0	0	33	855	0	0	111	13	104	0	94	5	197	77	15	387	0	10	0	0	19	27	5	0	57	142	3	29	0	112	0	0	0	5	12	0	0	0	0	53	7	4	1	0	0	0	0	0	0	0	12	47	0	7	7	0	0	0	36	0	0	0	0	6	0	0	0	3	0	0	2	0	0	0	5	6	0	1	0	0	0	0	0	0	0	0	0	0	0	0	0	0	0	0	0	0	0	0	0	0	0	0	0	17	0	0	0	0	0	0	0	0	0	0	0	0	0	0	0	0	0	0	0	1	0	0	0	0	0	0	6	0	0	0	0	0	0	0	0	0	0	0	0	0	0	0
28	3004	1802	448	26	347	1203	0	38	16	422	0	25	21	6	169	0	163	0	0	119	12	447	0	53	0	0	0	79	41	0	12	179	0	77	0	101	0	0	0	0	14	0	0	0	8	18	8	19	0	0	0	0	0	0	0	0	4	49	0	0	0	0	0	0	64	0	0	0	0	0	0	0	0	1	0	0	0	2	0	0	0	0	0	0	0	0	0	0	0	0	0	3	0	0	0	0	0	0	0	0	0	0	0	0	0	0	0	0	0	0	0	0	0	0	0	0	0	0	0	0	0	0	0	0	0	0	0	0	0	0	0	0	0	0	0	0	0	0	0	0	0	0	0	0	0	0	0	0	0	0	0	0
29	3549	2043	0	0	598	903	0	73	16	707	0	422	32	47	0	0	0	0	0	0	0	83	0	0	0	0	0	0	0	0	0	0	0	275	0	0	0	0	0	0	73	0	24	0	4	2	14	0	5	0	0	0	0	117	0	0	0	0	0	0	0	0	0	0	0	0	0	0	13	0	0	0	0	0	0	0	0	0	0	0	0	0	0	0	0	0	0	0	0	0	0	0	0	0	0	0	0	0	0	0	0	0	0	0	0	0	0	0	0	0	0	0	0	0	0	0	0	0	0	0	0	0	0	0	0	0	0	0	0	0	0	0	0	0	0	0	0	0	0	0	0	0	0	0	0	0	0	0	0	0	0	0
30	2339	980	0	0	798	1934	0	139	23	580	0	577	377	61	0	0	0	0	0	0	0	44	0	0	0	0	0	0	0	0	0	0	0	205	0	0	15	0	0	0	154	0	0	0	12	24	21	0	5	0	0	0	0	408	0	0	0	195	0	0	0	0	0	0	0	0	0	0	66	0	0	0	0	0	0	0	0	0	0	0	0	0	0	0	0	0	0	0	0	0	0	0	0	0	0	0	0	0	0	0	0	0	2	41	0	0	0	0	0	0	0	0	0	0	0	0	0	0	0	0	0	0	0	0	0	0	0	0	0	0	0	0	0	0	0	0	0	0	0	0	0	0	0	0	0	0	0	0	0	0	0	0
31	2332	1582	442	129	400	1379	0	71	32	245	0	0	338	64	93	84	214	0	625	18	73	163	0	0	14	0	0	60	44	0	4	230	0	6	3	0	3	0	0	0	61	15	135	0	0	65	0	11	0	0	0	26	0	0	0	0	9	16	0	4	0	0	0	0	0	0	0	0	0	0	0	2	0	0	4	0	0	0	0	0	0	0	0	0	0	0	2	2	0	0	0	0	0	0	0	0	0	0	0	0	0	0	0	0	0	0	0	0	0	0	0	0	0	0	0	0	0	0	0	0	0	0	0	0	0	0	0	0	0	0	0	0	0	0	0	0	0	0	0	0	0	0	0	0	0	0	0	0	0	0	0	0
32	2132	2279	487	100	375	1460	0	93	19	228	0	0	354	255	152	0	165	0	49	50	99	210	0	0	19	0	0	69	42	0	13	101	0	1	16	0	0	0	0	0	0	12	112	0	0	48	5	0	0	0	0	11	0	0	0	0	15	20	0	3	1	0	0	0	0	0	0	0	0	0	0	0	0	0	2	0	1	0	0	2	0	0	0	0	0	0	0	0	0	0	0	0	0	0	0	0	0	0	0	0	0	0	0	0	0	0	0	0	0	0	0	0	0	0	0	0	0	0	0	0	0	0	0	0	0	0	0	0	0	0	0	0	0	0	0	0	0	0	0	0	0	0	0	0	0	0	0	0	0	0	0	0
33	2744	1779	222	131	346	1398	138	135	5	0	0	14	57	0	247	193	128	0	75	35	11	111	0	216	0	0	0	20	25	0	694	2	0	0	30	0	0	0	0	0	2	0	124	0	0	0	0	4	0	0	0	0	0	0	0	0	9	54	0	3	0	0	0	0	0	0	0	0	0	0	0	0	0	23	3	0	4	1	0	7	0	0	0	0	0	2	0	0	0	0	0	0	0	0	0	0	0	0	0	0	0	0	0	0	0	0	0	8	0	0	0	0	0	0	0	0	0	0	0	0	0	0	0	0	0	0	0	0	0	0	0	0	0	0	0	0	0	0	0	0	0	0	0	0	0	0	0	0	0	0	0	0
34	3162	1274	497	25	408	824	146	110	1	0	0	0	26	0	235	386	184	0	68	29	10	270	0	123	0	0	0	22	64	0	1035	3	0	0	8	0	0	0	0	0	0	0	37	0	0	7	0	8	0	0	0	0	0	0	0	0	8	2	0	0	0	0	0	0	0	0	0	0	0	0	0	0	0	12	0	0	2	0	0	3	0	0	0	0	0	7	0	0	0	0	0	0	0	0	0	0	0	0	0	0	0	0	0	0	0	0	0	4	0	0	0	0	0	0	0	0	0	0	0	0	0	0	0	0	0	0	0	0	0	0	0	0	0	0	0	0	0	0	0	0	0	0	0	0	0	0	0	0	0	0	0	0
35	1588	1690	129	35	475	1824	36	2	140	0	0	76	617	67	173	90	166	9	367	16	8	196	0	135	35	0	51	41	64	0	0	32	105	69	78	285	16	0	0	1	0	0	0	0	0	36	0	2	5	0	0	25	0	0	5	0	6	22	0	13	0	0	0	0	0	0	2	16	58	5	0	19	0	5	3	0	25	1	0	54	6	1	0	0	0	28	0	0	0	4	0	26	0	0	0	0	0	0	0	0	4	0	1	0	0	0	0	0	0	3	0	1	0	0	2	0	0	0	0	0	0	0	0	0	0	0	5	0	0	0	0	0	0	0	0	0	0	0	0	0	0	0	0	0	0	0	0	0	0	0	1	0
36	1488	1292	311	35	653	1437	14	3	376	0	0	90	409	70	196	93	347	146	412	6	42	270	0	155	57	0	12	47	93	0	0	56	0	278	0	270	52	0	0	1	0	0	0	0	5	27	0	3	3	0	0	10	3	26	8	0	10	27	0	2	8	1	0	0	0	0	0	0	13	0	3	57	0	13	4	0	3	5	0	20	0	0	0	0	0	16	0	0	0	8	0	0	0	0	0	0	0	0	0	0	0	0	0	0	0	0	0	0	0	2	0	2	0	0	3	0	0	0	0	0	0	0	0	0	0	0	4	0	0	0	0	0	0	0	0	0	0	0	0	0	0	0	0	0	0	0	0	0	0	3	0	0
37	2294	1452	1203	229	203	511	57	53	135	195	0	0	500	102	432	0	99	22	366	1	28	401	0	0	19	0	0	70	182	0	20	55	0	1	0	0	12	0	0	2	6	0	0	0	0	8	18	6	51	0	0	0	0	3	0	0	8	9	0	3	32	0	0	0	10	0	0	0	0	16	0	0	0	0	0	0	29	2	0	10	58	0	0	0	0	0	1	0	0	0	0	0	0	0	0	0	0	0	31	39	0	0	0	0	0	8	0	1	0	6	0	0	0	0	0	0	0	0	0	0	0	0	0	0	0	0	0	1	0	0	0	0	0	0	0	0	0	0	0	0	0	0	0	0	0	0	0	0	0	0	0	0
38	972	490	180	1035	67	1280	195	875	412	147	0	0	841	590	67	0	8	12	452	10	440	233	0	0	0	0	0	4	145	0	96	98	0	0	0	7	10	0	0	0	4	0	0	0	0	2	11	2	47	0	0	0	0	0	0	0	35	0	0	5	126	0	0	0	1	0	0	0	0	3	1	1	0	0	10	0	0	48	0	0	1	0	0	0	2	0	18	3	0	0	0	0	0	0	0	0	0	0	0	2	0	0	2	0	0	0	0	1	0	0	0	0	0	0	0	0	0	0	0	0	0	0	0	0	0	3	0	6	0	0	0	0	0	0	0	0	0	0	0	0	0	0	0	0	0	0	0	0	0	0	0	0
39	42	356	19	653	286	1729	998	621	698	0	1	698	1403	42	1	0	61	0	115	23	372	23	0	147	0	0	0	0	222	1	7	11	0	0	0	85	1	2	0	1	0	0	0	0	0	6	26	61	37	0	0	0	19	0	0	0	125	0	0	0	4	1	0	0	0	0	0	0	0	0	7	4	0	0	1	0	0	31	0	0	0	0	3	4	0	0	0	10	0	0	0	8	0	0	0	0	0	0	0	0	0	0	20	0	0	0	0	0	0	0	0	0	0	12	0	0	0	0	0	0	0	0	0	3	0	0	0	0	0	0	0	0	0	0	0	0	0	0	0	0	0	0	0	0	0	0	0	0	0	0	0	0
40	3146	741	237	158	855	1490	48	263	92	0	0	19	359	46	250	0	129	0	72	16	330	411	0	157	20	0	0	41	9	0	20	2	0	4	0	8	0	0	0	0	0	0	0	0	0	3	0	0	6	0	0	0	0	0	0	0	9	4	0	0	3	0	0	0	0	0	0	0	0	0	4	2	0	2	6	0	6	11	0	0	3	0	6	0	0	0	0	2	0	0	0	3	0	0	0	0	0	0	0	0	0	0	2	0	0	0	0	0	0	0	0	0	0	5	0	0	0	0	0	0	0	0	0	0	0	0	0	0	0	0	0	0	0	0	0	0	0	0	0	0	0	0	0	0	0	0	0	0	0	0	0	0
41	1888	2508	182	55	684	1536	0	2	17	491	0	8	317	0	151	23	210	0	0	31	0	222	0	0	0	0	0	43	66	0	436	4	0	4	6	0	0	0	0	0	0	0	0	0	0	31	0	36	0	0	0	0	0	0	0	0	1	11	0	0	0	0	0	0	0	0	8	0	0	5	0	0	0	19	2	0	0	0	0	3	0	0	0	0	0	0	0	0	0	0	0	0	0	0	0	0	0	0	0	0	0	0	0	0	0	0	0	0	0	0	0	0	0	0	0	0	0	0	0	0	0	0	0	0	0	0	0	0	0	0	0	0	0	0	0	0	0	0	0	0	0	0	0	0	0	0	0	0	0	0	0	0
42	2683	862	503	110	523	1632	0	3	6	545	0	95	356	1	202	259	292	0	0	5	9	262	0	0	0	0	0	78	115	0	279	5	0	0	64	0	0	0	0	0	0	0	0	0	0	17	0	54	0	0	0	0	0	0	0	0	0	8	0	0	1	0	0	0	0	0	3	0	0	0	0	0	0	22	1	0	0	0	0	2	0	0	0	0	0	0	0	0	0	0	3	0	0	0	0	0	0	0	0	0	0	0	0	0	0	0	0	0	0	0	0	0	0	0	0	0	0	0	0	0	0	0	0	0	0	0	0	0	0	0	0	0	0	0	0	0	0	0	0	0	0	0	0	0	0	0	0	0	0	0	0	0
43	1158	1056	282	455	10	1150	458	870	219	327	0	2	308	181	199	0	266	0	679	47	649	144	0	0	1	0	0	28	79	0	82	0	0	0	10	8	3	0	0	9	0	0	115	0	0	16	0	0	6	0	0	0	0	0	0	0	32	10	0	0	86	1	0	0	6	0	0	0	0	0	0	0	0	8	1	0	0	32	0	2	0	0	0	0	0	0	0	3	0	0	0	0	0	0	0	0	0	0	0	0	0	0	0	0	0	0	0	0	0	0	0	0	0	2	0	0	0	0	0	0	0	0	0	0	0	0	0	0	0	0	0	0	0	0	0	0	0	0	0	0	0	0	0	0	0	0	0	0	0	0	0	0
44	2151	2161	250	220	97	1008	112	474	0	413	0	0	118	373	201	22	74	0	540	89	138	103	0	0	0	0	0	37	44	0	3	0	0	0	3	20	0	0	0	1	0	0	248	0	0	18	0	7	0	0	0	0	0	0	0	0	2	10	0	0	10	0	0	0	9	0	0	0	0	0	0	0	0	42	0	0	0	2	0	0	0	0	0	0	0	0	0	0	0	0	0	0	0	0	0	0	0	0	0	0	0	0	0	0	0	0	0	0	0	0	0	0	0	0	0	0	0	0	0	0	0	0	0	0	0	0	0	0	0	0	0	0	0	0	0	0	0	0	0	0	0	0	0	0	0	0	0	0	0	0	0	0
45	1083	1454	434	93	161	1041	0	29	21	0	0	10	496	68	147	491	473	91	1017	14	79	283	0	181	0	0	201	16	13	0	0	391	67	0	27	353	0	0	0	0	0	0	1	13	0	78	1	5	0	0	0	0	0	0	0	0	11	12	0	6	0	0	0	0	0	0	15	0	0	13	0	0	0	0	0	0	42	0	0	5	36	0	0	0	0	0	0	0	0	0	0	2	0	0	0	0	0	0	0	0	0	0	0	0	0	2	6	0	0	3	0	0	0	0	3	0	0	0	0	0	0	0	0	0	0	0	0	0	0	0	0	0	0	12	0	0	0	0	0	0	0	0	0	0	0	0	0	0	0	0	0	0
46	1902	1552	862	43	57	475	44	30	3	0	0	0	232	34	464	79	221	239	497	28	17	620	0	104	0	0	0	52	5	0	0	975	14	0	36	119	0	0	0	5	0	0	0	0	0	54	0	11	0	0	0	0	0	0	0	0	15	4	0	6	0	0	0	0	0	0	85	0	0	30	1	0	0	0	0	0	20	0	0	6	47	0	0	0	0	0	0	2	0	0	0	0	6	0	0	0	0	0	0	0	0	0	0	0	0	0	0	0	0	4	0	0	0	0	0	0	0	0	0	0	0	0	0	0	0	0	0	0	0	0	0	0	0	0	0	0	0	0	0	0	0	0	0	0	0	0	0	0	0	0	0	0
47	53	988	733	1349	6	2687	189	855	724	0	0	65	314	16	0	0	4	0	11	0	186	73	0	0	0	0	0	0	2	0	0	115	10	0	100	0	2	0	0	2	0	0	4	0	0	45	0	1	116	0	0	0	1	0	0	0	62	0	0	0	101	16	0	0	1	0	0	0	0	3	0	0	0	0	66	0	1	15	0	1	0	0	18	0	0	0	2	16	0	0	0	2	0	0	0	0	0	0	22	0	0	0	0	0	0	0	0	0	0	0	0	0	0	0	0	0	0	0	0	0	0	0	0	9	0	2	0	0	0	0	0	0	0	0	3	9	0	0	0	0	0	0	0	0	0	0	0	0	0	0	0	0
48	584	723	1005	1337	336	2047	113	404	233	22	0	69	1062	35	0	0	2	1	0	23	143	91	0	0	0	0	47	0	73	0	0	107	13	0	0	0	3	2	0	1	0	0	0	0	0	29	8	0	109	0	0	0	0	0	0	0	49	3	0	0	117	0	0	0	2	0	0	0	0	0	0	6	0	0	63	0	0	78	0	1	0	0	37	0	0	0	0	9	0	0	0	0	0	0	0	0	0	0	0	0	0	0	1	0	0	0	0	0	0	0	0	0	0	4	2	0	0	0	0	0	0	0	0	4	0	2	0	0	0	0	0	0	0	0	0	0	0	0	0	0	0	0	0	0	0	0	0	0	0	0	0	0
49	2270	1554	717	0	124	1280	45	22	210	17	0	5	625	61	0	0	136	0	569	24	45	312	0	0	2	0	422	38	201	0	0	9	0	15	82	0	14	0	0	0	0	0	0	0	0	0	0	18	0	0	0	0	0	4	0	0	64	15	0	0	0	0	0	0	0	0	15	0	0	0	5	0	0	0	10	0	0	0	0	11	15	0	0	0	0	0	0	0	0	0	0	0	0	0	0	0	0	0	35	0	9	0	0	0	0	0	0	0	0	0	0	0	0	0	0	0	0	0	0	0	0	0	0	0	0	0	0	0	0	0	0	0	0	0	0	0	0	0	0	0	0	0	0	0	0	0	0	0	0	0	0	0
50	2399	2355	446	0	474	1599	0	20	38	332	0	20	440	13	0	0	62	0	475	65	8	85	0	0	0	0	22	26	0	0	0	4	0	27	3	0	0	0	0	0	13	0	0	0	0	2	10	13	0	0	0	0	0	0	0	0	15	6	0	0	0	0	0	0	0	0	7	0	0	0	0	2	0	0	5	0	6	0	0	1	3	0	0	0	0	0	0	0	0	0	0	0	0	0	0	0	0	0	0	0	0	0	0	0	0	0	0	0	0	0	0	0	0	0	0	0	0	0	0	0	0	0	0	0	0	0	4	0	0	0	0	0	0	0	0	0	0	0	0	0	0	0	0	0	0	0	0	0	0	0	0	0
51	3150	1643	0	25	683	1357	0	151	57	496	0	5	249	15	0	0	388	0	0	89	47	470	0	0	0	0	0	75	0	0	0	0	2	0	0	0	0	0	0	0	0	0	0	0	0	17	9	14	3	0	0	0	0	12	0	0	0	29	0	0	0	1	0	0	0	0	13	0	0	0	0	0	0	0	0	0	0	0	0	0	0	0	0	0	0	0	0	0	0	0	0	0	0	0	0	0	0	0	0	0	0	0	0	0	0	0	0	0	0	0	0	0	0	0	0	0	0	0	0	0	0	0	0	0	0	0	0	0	0	0	0	0	0	0	0	0	0	0	0	0	0	0	0	0	0	0	0	0	0	0	0	0
52	2968	1891	0	17	635	1397	0	61	64	309	0	39	187	6	0	0	518	0	0	137	85	459	0	0	0	0	0	43	0	0	0	0	0	6	0	0	7	0	0	0	7	0	0	0	0	29	4	13	1	0	0	0	0	22	0	0	0	70	0	0	0	0	0	0	0	0	22	0	0	0	0	0	0	0	0	0	0	0	0	0	0	0	0	0	0	0	0	0	0	0	0	3	0	0	0	0	0	0	0	0	0	0	0	0	0	0	0	0	0	0	0	0	0	0	0	0	0	0	0	0	0	0	0	0	0	0	0	0	0	0	0	0	0	0	0	0	0	0	0	0	0	0	0	0	0	0	0	0	0	0	0	0
53	1661	1234	178	38	439	852	37	54	8	245	0	0	482	43	1	0	150	182	640	36	30	527	0	21	15	0	6	43	23	0	314	125	239	0	132	932	0	0	0	2	2	0	0	0	0	158	3	30	0	0	0	0	0	0	0	0	11	8	0	3	2	0	0	0	1	0	9	0	0	4	0	0	0	0	3	0	8	0	0	6	21	23	0	0	0	0	0	0	0	0	0	4	0	0	0	0	0	0	0	0	0	0	0	0	0	2	0	0	0	1	0	1	0	0	2	0	1	0	0	0	0	0	0	0	0	0	7	0	0	1	0	0	0	0	0	0	0	0	0	0	0	0	0	0	0	0	0	0	0	0	0	0
54	1679	1223	147	49	217	1031	4	31	31	682	0	0	430	62	7	47	77	71	1010	57	27	448	0	2	10	0	6	28	41	0	493	119	135	4	7	436	0	0	0	3	10	0	0	0	0	209	0	11	0	0	0	0	0	0	0	0	9	5	0	6	6	0	0	0	7	0	3	0	0	12	0	0	0	0	0	0	9	0	0	19	36	33	0	0	0	0	0	0	0	0	0	0	0	0	0	0	0	0	0	0	0	0	0	0	0	2	0	1	0	2	0	1	0	0	0	0	2	0	0	0	0	0	0	0	0	0	0	0	0	3	0	0	0	0	0	0	0	0	0	0	0	0	0	0	0	0	0	0	0	0	0	0
55	1359	783	755	337	386	887	1	249	71	0	0	13	284	825	45	12	353	0	356	28	75	637	0	0	0	0	0	37	7	0	21	198	0	113	21	81	228	0	0	6	2	244	0	246	0	60	3	24	18	16	0	24	0	0	14	0	6	15	0	1	16	0	0	0	0	0	0	0	0	24	3	4	0	20	2	0	2	2	0	4	0	3	0	0	0	16	0	0	0	0	11	10	0	0	0	0	0	0	0	37	0	0	0	0	0	0	0	0	0	0	0	0	0	0	0	0	5	0	0	0	0	0	0	0	0	0	0	0	0	0	0	0	0	0	0	0	0	0	0	0	0	0	0	0	0	0	0	0	0	0	0	0
56	1803	858	521	168	341	869	1	276	403	0	0	129	201	909	16	9	167	7	323	7	105	369	0	4	0	0	0	17	5	0	80	300	0	165	23	14	202	0	0	14	4	143	0	129	114	34	3	17	10	34	0	65	1	1	0	0	14	24	0	1	15	0	0	0	0	0	0	0	0	7	2	7	0	16	1	0	3	3	0	3	0	0	0	0	0	1	3	0	0	0	0	18	1	0	0	0	0	0	0	13	0	0	2	0	0	0	0	0	0	0	0	0	0	0	0	0	5	0	0	0	0	0	0	0	0	0	0	0	0	0	0	0	0	0	0	0	0	0	0	0	0	0	0	0	0	0	0	0	0	0	0	0
57	263	1612	82	293	6	2428	382	787	278	0	3	0	669	18	0	129	1	0	388	424	233	62	0	172	3	0	0	5	358	0	0	35	0	0	11	0	28	3	0	0	0	0	1	0	0	19	2	1	1	0	0	0	0	5	0	0	86	9	0	0	10	8	0	0	0	0	58	0	0	0	39	36	0	0	3	0	0	11	0	2	0	0	0	0	0	0	0	16	0	0	4	0	0	0	0	0	0	0	3	0	0	0	5	0	0	0	0	0	0	0	0	0	0	7	0	0	0	0	0	0	0	0	0	0	0	0	0	0	0	0	0	0	1	0	0	0	0	0	0	0	0	0	0	0	0	0	0	0	0	0	0	0
58	2405	1092	1322	190	257	1854	39	44	1	0	0	0	155	7	0	233	216	0	108	118	134	112	0	134	97	0	0	62	71	0	0	3	0	0	123	0	132	0	0	1	0	0	15	0	0	7	0	8	0	0	0	0	0	0	0	0	12	27	0	0	0	0	0	0	0	0	13	0	0	0	0	0	0	2	0	1	0	0	0	0	0	0	0	0	0	0	0	0	0	0	2	3	0	0	0	0	0	0	0	0	0	0	0	0	0	0	0	0	0	0	0	0	0	0	0	0	0	0	0	0	0	0	0	0	0	0	0	0	0	0	0	0	0	0	0	0	0	0	0	0	0	0	0	0	0	0	0	0	0	0	0	0
59	1835	1328	605	0	466	1106	12	92	7	0	0	3	780	35	0	304	718	0	111	15	21	232	0	160	31	0	0	28	71	0	488	32	0	0	212	15	0	0	0	0	0	73	0	0	0	111	0	1	0	0	0	0	0	0	0	0	35	10	0	0	0	0	0	0	6	0	0	0	0	4	0	0	0	4	0	0	2	0	0	36	6	0	0	5	0	0	0	0	0	0	0	0	0	0	0	0	0	0	0	0	0	0	0	0	0	0	0	0	0	0	0	0	0	0	0	0	0	0	0	0	0	0	0	0	0	0	0	0	0	0	0	0	0	0	0	0	0	0	0	0	0	0	0	0	0	0	0	0	0	0	0	0
60	1537	1050	430	0	495	1334	37	88	4	0	0	0	562	52	0	267	618	201	293	4	11	341	1	132	32	0	0	31	69	0	391	430	1	0	29	122	0	0	0	8	4	47	0	0	0	282	0	2	0	0	0	0	0	0	1	0	15	12	0	0	0	0	0	0	0	0	0	0	0	7	0	0	0	3	1	0	0	0	0	14	5	0	0	18	0	0	0	0	0	0	0	3	0	0	0	0	0	0	0	0	13	0	0	0	0	0	0	0	0	2	0	0	0	0	0	0	0	0	0	0	0	0	0	0	0	0	0	0	0	0	0	0	0	0	0	0	0	0	0	0	0	0	0	0	0	0	0	1	0	0	0	0
61	2601	1437	331	100	848	1866	0	81	12	607	0	87	162	65	33	0	69	0	132	11	20	227	0	10	0	0	0	20	24	0	77	7	0	5	37	0	0	0	0	0	0	28	0	0	0	14	7	5	0	0	0	0	0	2	0	0	10	19	0	0	0	0	0	0	0	0	0	0	0	1	0	0	0	30	0	0	0	0	0	0	0	2	0	0	0	0	0	3	0	0	0	0	0	0	0	0	0	0	0	0	0	0	0	0	0	0	0	0	10	0	0	0	0	0	0	0	0	0	0	0	0	0	0	0	0	0	0	0	0	0	0	0	0	0	0	0	0	0	0	0	0	0	0	0	0	0	0	0	0	0	0	0
62	0	0	0	0	25	12	0	0	286	0	19	6097	0	0	0	0	0	0	0	0	0	0	0	0	0	28	0	0	0	11	0	0	0	58	0	0	33	59	0	27	0	0	0	0	1538	0	0	0	7	0	0	0	0	5	0	0	1	0	0	0	0	192	0	0	0	0	0	0	0	0	247	200	0	0	0	0	0	35	7	0	0	0	0	0	0	0	0	13	0	0	0	0	0	0	0	0	0	27	10	0	0	0	31	0	0	0	0	0	0	0	0	0	0	0	0	0	0	2	0	0	0	0	6	0	0	0	0	0	2	0	0	6	2	0	0	0	0	1	4	1	2	0	2	1	0	3	0	0	0	0	0	0
63	1426	1979	307	95	158	1808	2	85	41	61	0	0	82	2	49	214	231	10	323	64	40	237	0	0	0	0	0	41	25	0	824	378	0	131	5	244	0	0	0	0	2	0	51	0	0	19	13	12	0	0	0	0	1	0	0	0	2	13	0	3	0	0	0	0	0	0	1	0	0	0	0	0	0	3	1	0	0	0	0	7	0	1	0	0	0	6	0	0	0	0	0	1	0	0	0	0	0	0	0	0	0	0	0	0	0	0	0	2	0	0	0	0	0	0	0	0	0	0	0	0	0	0	0	0	0	0	0	0	0	0	0	0	0	0	0	0	0	0	0	0	0	0	0	0	0	0	0	0	0	0	0	0
64	1666	1582	914	181	191	859	0	105	42	183	0	102	124	12	124	173	370	50	434	19	170	508	0	0	0	0	0	96	41	0	440	422	1	4	44	40	0	0	0	0	0	0	0	0	0	19	6	16	0	0	0	0	0	3	0	0	7	24	0	1	0	0	0	0	0	0	0	0	0	1	0	0	0	0	4	0	0	0	0	7	0	1	0	0	0	4	0	0	0	0	0	4	0	0	0	0	0	0	0	0	0	0	3	0	0	0	0	0	0	0	0	3	0	0	0	0	0	0	0	0	0	0	0	0	0	0	0	0	0	0	0	0	0	0	0	0	0	0	0	0	0	0	0	0	0	0	0	0	0	0	0	0
65	2591	1430	800	240	107	1506	120	75	33	191	0	33	321	27	381	0	243	0	0	53	18	422	0	49	0	0	38	6	0	0	0	46	0	0	0	0	2	0	0	4	0	0	17	0	4	21	1	14	2	0	0	0	0	0	0	0	25	19	0	14	0	0	0	0	10	0	0	0	0	14	2	0	0	0	1	0	23	2	0	12	36	2	0	0	0	0	0	4	0	0	17	0	22	0	0	0	0	0	0	0	0	0	0	0	0	0	0	0	0	1	0	1	0	0	0	0	0	0	0	0	0	0	0	0	0	0	0	0	0	0	0	0	0	0	0	0	0	0	0	0	0	0	0	0	0	0	0	0	0	0	0	0
66	1644	2523	652	567	175	1116	38	0	66	156	0	157	171	46	294	0	107	0	34	128	10	513	0	2	0	0	248	4	0	0	0	12	2	0	0	0	26	0	0	5	2	0	65	0	0	33	4	4	0	0	0	0	2	0	0	0	15	61	0	0	0	0	0	0	14	0	0	0	0	1	0	0	0	0	0	0	12	1	0	18	19	0	0	0	0	0	0	0	0	0	12	1	31	0	0	0	0	0	0	0	1	0	1	0	0	0	0	0	0	1	0	2	0	0	0	0	0	0	0	0	0	0	0	0	0	0	0	0	0	4	0	0	0	0	0	0	0	0	0	0	0	0	0	0	0	0	0	0	0	0	0	0
67	2114	1319	574	344	242	1211	75	102	39	153	0	62	259	224	159	585	99	0	0	49	23	415	0	0	0	0	4	11	70	0	0	483	0	0	35	180	0	0	0	1	0	0	0	0	1	32	0	2	15	0	0	0	0	0	0	0	7	22	0	0	0	0	0	0	4	0	2	0	0	9	0	0	28	0	2	0	2	1	0	8	0	0	0	0	0	0	0	1	0	4	0	28	0	0	0	0	0	0	0	0	0	0	0	0	0	0	0	0	0	0	0	0	0	0	0	0	0	0	0	0	0	0	0	0	0	0	0	0	0	0	0	0	0	0	0	0	0	0	0	0	0	0	0	0	0	0	0	0	0	0	0	0
68	1454	1063	526	143	477	1704	170	73	44	159	1	340	218	76	182	813	214	0	11	21	38	504	0	0	0	0	0	18	45	0	0	378	0	1	63	69	1	0	0	0	0	0	0	0	0	37	5	3	3	0	0	0	0	1	0	0	13	17	0	0	0	1	0	0	4	0	1	0	0	9	0	0	53	2	4	0	0	1	0	12	0	0	0	0	0	0	0	0	0	0	0	5	0	0	0	0	0	0	0	0	0	0	0	0	0	0	0	0	3	0	0	0	0	8	0	0	0	0	0	0	10	0	0	0	0	0	0	0	0	0	0	0	2	0	0	0	0	0	0	0	0	0	0	0	0	0	0	0	0	0	0	0
69	2705	1398	292	86	473	744	2	107	10	0	0	5	77	41	229	274	290	14	376	4	18	380	0	353	0	0	1	27	37	0	4	49	9	0	208	399	0	0	0	54	0	0	0	0	0	27	27	29	0	0	0	0	0	0	76	0	16	4	21	10	0	0	0	0	0	0	3	0	0	13	0	0	0	0	4	0	10	0	0	0	2	0	0	0	0	4	0	0	0	0	0	0	0	0	83	0	0	0	0	0	0	0	0	0	0	0	0	0	0	1	0	0	0	0	0	0	0	0	4	0	0	0	0	0	0	0	0	0	0	0	0	0	0	0	0	0	0	0	0	0	0	0	0	0	0	0	0	0	0	0	0	0
70	2335	1392	187	73	456	1519	7	243	13	0	0	3	118	12	227	184	341	45	187	0	11	235	0	271	0	0	0	7	30	0	4	85	2	5	159	559	0	0	0	1	0	0	0	0	0	33	83	17	0	0	0	0	0	1	72	0	9	11	2	5	0	0	0	0	0	0	0	0	0	2	0	0	0	6	5	0	9	0	0	5	1	0	0	2	0	7	0	2	0	0	0	0	0	0	16	0	0	0	0	0	0	0	0	0	0	0	0	0	0	1	0	0	0	0	0	0	0	0	0	0	0	0	0	0	0	0	0	0	0	0	0	0	0	0	0	0	0	0	0	0	0	0	0	0	0	0	0	0	0	0	0	0
71	1330	1701	416	407	222	1710	9	83	39	18	0	7	928	33	167	34	115	7	9	6	93	283	0	0	642	0	4	6	21	0	36	24	27	0	0	4	1	0	0	0	157	0	0	0	0	9	50	7	8	195	0	0	23	0	2	0	21	2	0	5	50	0	2	0	0	0	1	0	0	16	0	0	0	0	3	0	5	4	0	2	1	2	0	0	0	0	0	0	0	3	10	18	0	0	0	0	0	0	0	10	0	0	0	0	0	0	0	0	0	0	8	1	0	0	1	0	0	0	0	0	0	0	0	0	0	0	0	2	0	0	0	0	0	0	0	0	0	0	0	0	0	0	0	0	0	0	0	0	0	0	0	0
72	993	772	452	168	324	850	24	57	62	85	0	153	893	55	233	251	191	82	148	98	149	181	0	0	1577	0	27	8	109	0	46	147	74	0	182	180	0	0	0	7	29	0	9	0	0	29	8	8	6	11	0	0	1	0	0	0	29	0	1	22	103	0	0	0	0	0	17	0	0	7	0	0	0	0	3	0	13	3	0	33	5	0	0	0	0	0	0	0	0	14	5	34	0	0	0	0	0	0	0	14	0	0	0	0	0	1	0	0	0	4	0	10	0	0	3	0	0	0	0	0	0	0	0	0	0	0	0	0	0	0	0	0	0	0	0	0	0	0	0	0	0	0	0	0	0	0	0	0	0	0	0	0
73	629	754	72	315	223	1358	211	14	5	50	0	3	808	96	33	111	38	92	773	3	110	256	0	103	408	0	4	15	48	0	499	250	210	0	11	469	0	0	0	12	15	0	0	24	4	56	0	0	12	383	0	0	0	0	48	0	59	30	0	51	18	0	0	0	0	0	7	136	0	18	0	0	8	0	3	0	30	2	0	9	2	3	0	0	0	4	0	0	0	2	0	67	0	0	0	0	0	0	0	0	0	11	0	0	0	0	1	0	0	1	0	3	0	0	8	0	0	0	0	0	0	0	0	0	0	0	0	2	0	0	0	0	0	0	0	0	0	0	0	0	0	0	0	0	0	0	0	0	0	0	0	0
74	1596	1039	150	51	274	575	64	2	33	20	0	84	695	20	62	113	121	257	466	2	35	418	0	158	1065	0	1	27	54	0	428	108	169	3	30	380	0	0	0	22	0	0	0	0	11	48	0	2	0	115	0	0	0	0	29	0	16	22	0	29	45	0	0	0	0	0	5	70	0	31	0	0	8	0	6	0	10	0	0	12	0	0	0	0	0	0	0	0	0	0	0	9	0	0	0	0	0	0	0	0	0	4	0	0	0	0	1	0	0	1	0	1	0	0	1	0	0	0	0	0	0	0	0	0	0	0	0	2	0	0	0	0	0	0	0	0	0	0	0	0	0	0	0	0	0	0	0	0	0	0	0	0
75	2815	1150	72	131	455	1427	1	82	53	552	0	1342	151	20	45	0	57	0	59	36	91	123	0	0	0	0	0	0	13	0	66	40	0	0	51	0	16	0	0	0	46	0	10	0	0	16	0	22	0	0	0	0	0	3	0	0	6	11	0	0	4	0	0	0	0	0	0	0	0	5	0	0	0	3	0	0	0	0	0	2	0	0	0	0	0	2	1	0	0	0	0	0	0	0	0	0	0	0	0	0	0	0	0	0	0	0	0	0	0	0	0	0	0	0	0	21	0	0	0	0	0	0	0	0	0	0	0	0	0	0	0	0	0	0	0	0	0	0	0	0	0	0	0	0	0	0	0	0	0	0	0	0
76	2678	1018	16	70	367	1816	0	67	44	573	0	1566	120	5	18	0	46	0	172	15	76	96	0	0	0	0	0	0	3	0	64	53	0	3	9	4	20	0	0	0	13	0	0	0	10	5	0	13	0	0	0	0	0	13	0	0	0	6	0	0	3	1	0	0	0	0	1	0	0	0	1	0	0	1	0	0	0	0	0	6	0	0	0	0	0	0	1	0	0	0	0	0	0	0	0	0	0	0	0	1	0	0	0	0	0	0	0	0	0	0	0	0	0	0	0	5	0	0	0	0	0	0	0	0	0	0	0	1	0	0	0	0	0	0	0	0	0	0	0	0	0	0	0	0	0	0	0	0	0	0	0	0
77	3057	162	234	0	577	2159	0	182	47	95	0	9	197	256	0	0	1095	0	33	34	89	415	0	0	0	0	0	0	0	0	0	5	10	0	0	0	0	0	0	16	0	0	0	0	0	92	6	45	6	0	0	0	0	0	0	0	26	3	0	0	0	1	0	0	31	0	0	0	0	0	0	0	0	1	0	0	45	4	0	10	0	0	20	2	0	0	0	0	0	0	16	0	0	0	0	0	0	0	0	0	6	0	0	0	0	0	0	0	0	0	0	1	13	0	0	0	0	0	0	0	0	0	0	0	0	0	0	0	0	0	0	0	0	0	0	0	0	0	0	0	0	0	0	0	0	0	0	0	0	0	0	0
78	2466	981	505	0	194	1194	0	513	60	793	0	1	438	71	0	0	456	0	128	45	59	209	0	0	0	0	0	246	0	0	525	3	3	0	0	0	0	0	0	5	14	0	0	0	0	39	11	0	0	0	0	0	0	0	0	0	6	0	0	0	0	0	0	0	14	0	0	0	0	0	0	0	0	0	0	0	12	0	0	0	0	0	0	0	0	0	0	0	0	0	4	0	0	0	0	0	0	0	0	0	2	0	0	0	0	0	0	0	0	0	0	0	3	0	0	0	0	0	0	0	0	0	0	0	0	0	0	0	0	0	0	0	0	0	0	0	0	0	0	0	0	0	0	0	0	0	0	0	0	0	0	0
79	1541	1123	120	102	392	1049	79	262	7	580	0	0	420	134	51	211	35	619	416	60	35	544	0	0	0	0	51	14	72	0	137	74	0	0	6	329	0	0	0	2	7	28	0	0	0	133	2	10	0	0	0	0	0	0	24	0	37	12	0	10	0	0	0	79	0	0	27	0	0	12	0	0	0	12	1	0	37	0	0	5	0	4	0	64	0	6	0	0	0	8	0	2	0	0	0	0	0	0	0	0	0	0	0	0	0	0	0	0	0	0	0	2	0	0	0	0	10	0	0	0	0	0	0	0	0	0	0	0	0	0	0	0	0	0	0	0	3	0	0	0	0	0	0	0	0	0	0	0	0	0	0	0
80	477	425	52	968	360	1135	433	1145	38	205	0	0	697	90	15	59	4	115	734	40	234	543	0	41	0	0	2	12	251	0	188	155	0	0	1	222	0	0	0	0	0	4	0	0	0	25	3	0	0	0	0	0	0	0	7	0	93	0	0	5	36	13	0	129	0	0	1	0	0	6	2	0	0	5	5	0	3	6	0	0	3	0	0	2	0	2	3	0	0	0	0	0	0	0	0	0	0	0	0	0	1	0	0	0	0	0	0	0	0	0	0	0	0	1	0	0	0	0	0	0	0	0	0	0	0	0	0	0	0	0	4	0	0	0	0	0	0	0	0	0	0	0	0	0	0	0	0	0	0	0	0	0
81	53	793	1	332	9	2204	351	165	82	18	0	28	582	1716	0	8	0	29	1069	154	147	193	0	0	0	0	32	0	13	0	129	51	13	0	0	388	6	0	0	0	7	0	0	176	0	27	11	0	0	6	0	0	0	0	3	0	12	25	0	35	18	0	0	0	0	0	7	0	0	3	0	0	0	0	2	33	4	4	0	15	0	14	0	0	2	7	0	0	0	0	0	1	0	0	7	2	0	0	0	0	0	1	0	0	0	0	0	0	0	0	0	0	0	0	4	0	0	0	8	0	0	0	0	0	0	0	0	0	0	0	0	0	0	0	0	0	0	0	0	0	0	0	0	0	0	0	0	0	0	0	0	0
82	1070	1084	5	60	279	1570	43	49	8	307	0	8	279	440	12	0	112	59	416	12	37	503	0	0	0	0	319	12	69	0	60	90	92	4	0	306	0	0	0	14	112	10	0	15	12	106	25	2	0	252	0	0	0	0	59	0	27	29	0	144	39	0	0	0	0	0	13	0	0	28	0	0	0	10	0	233	50	0	0	55	35	56	0	0	0	137	0	0	0	8	4	19	0	0	65	74	0	0	5	0	4	21	0	0	0	0	0	1	0	0	0	0	0	0	3	0	0	0	0	28	0	0	0	0	0	0	0	0	0	0	0	0	0	0	0	0	0	0	0	0	0	0	0	0	0	0	0	0	0	0	0	0
83	1696	991	158	1149	22	1930	0	995	260	14	1	6	97	56	106	0	44	0	0	0	1161	60	0	0	0	0	0	15	21	0	0	0	0	0	0	0	22	0	0	0	1	0	0	0	0	7	20	13	89	0	0	0	2	0	0	0	19	5	0	0	11	0	0	0	0	0	0	0	0	0	4	4	0	0	0	0	0	5	0	0	0	0	0	0	14	0	0	0	0	0	0	0	0	0	0	0	0	0	0	0	0	0	0	0	0	0	0	0	0	0	0	0	0	2	0	0	0	0	0	0	0	0	0	0	0	0	0	0	0	0	0	0	0	0	0	0	0	0	0	0	0	0	0	0	0	0	0	0	0	0	0	0
84	2439	1574	216	262	451	2095	0	310	23	457	0	0	35	61	213	0	175	0	0	0	260	94	0	0	0	0	0	12	110	0	0	0	0	0	0	0	17	0	0	0	1	0	0	0	0	8	47	39	17	0	0	0	1	15	0	0	3	55	0	0	3	0	0	0	0	0	0	0	0	0	0	0	0	0	0	0	0	4	0	0	0	0	0	0	2	0	0	0	0	0	0	0	0	0	0	0	0	0	0	0	0	0	0	0	0	0	0	0	0	0	0	0	0	1	0	0	0	0	0	0	0	0	0	0	0	0	0	0	0	0	0	0	0	0	0	0	0	0	0	0	0	0	0	0	0	0	0	0	0	0	0	0
85	3274	977	155	15	496	1364	2	22	3	9	0	3	66	0	60	196	337	3	202	16	6	185	0	0	23	0	0	70	61	0	506	16	2	0	89	11	0	0	0	136	165	0	0	0	0	29	30	12	0	0	218	0	115	0	1	0	10	17	0	6	1	0	0	0	0	0	5	0	0	12	0	0	0	7	1	29	0	3	0	0	2	0	0	0	0	4	0	0	0	0	0	0	0	0	0	0	0	0	0	0	0	0	0	0	28	0	0	0	0	0	0	0	0	0	0	0	0	0	0	0	0	0	0	0	0	0	0	0	0	0	0	0	0	0	0	0	0	0	0	0	0	0	0	0	0	0	0	0	0	0	0	0
86	2812	1048	158	19	330	1339	4	75	0	4	0	0	72	1	58	330	458	0	491	4	0	128	0	0	17	0	0	100	25	0	508	10	0	0	255	12	0	0	0	217	92	0	0	0	0	24	37	22	0	0	286	0	1	0	0	0	17	8	0	11	0	0	0	0	0	0	6	0	0	5	0	0	0	3	0	0	5	0	0	8	0	0	0	0	0	0	0	0	0	0	0	0	0	0	0	0	0	0	0	0	0	0	0	0	0	0	0	0	0	0	0	0	0	0	0	0	0	0	0	0	0	0	0	0	0	0	0	0	0	0	0	0	0	0	0	0	0	0	0	0	0	0	0	0	0	0	0	0	0	0	0	0
87	1733	786	477	248	110	918	21	211	78	291	0	46	490	749	174	0	99	11	81	10	109	730	0	47	21	0	7	162	139	0	143	140	4	1	0	66	0	0	0	6	0	0	0	0	18	86	8	0	0	357	0	0	0	0	0	2	9	9	0	57	34	0	0	0	0	0	0	0	0	9	2	0	0	0	0	0	7	246	0	13	0	1	0	14	0	0	0	0	0	0	0	7	0	0	0	0	0	0	0	0	0	0	1	0	0	0	0	0	0	0	0	0	0	2	1	0	0	0	0	0	0	0	0	0	0	0	0	0	0	0	0	0	7	0	0	0	0	0	0	0	0	0	0	0	2	0	0	0	0	0	0	0
88	2354	530	207	360	139	731	236	51	117	840	0	6	75	295	12	0	217	1	73	0	23	843	0	10	4	0	31	39	178	0	727	27	1	0	0	170	0	0	0	4	25	0	0	0	0	31	6	1	1	340	0	0	0	0	0	15	7	40	0	65	8	0	0	69	0	0	9	0	0	3	0	0	0	0	0	0	5	2	0	2	0	26	0	16	0	0	0	0	0	0	0	23	0	0	0	0	0	0	0	1	0	0	1	0	0	0	0	0	0	0	0	0	0	0	1	0	0	0	0	0	0	0	0	0	0	0	0	0	0	0	0	0	2	0	0	0	0	0	0	0	0	0	0	0	0	0	0	0	0	0	0	0
89	2985	1069	891	35	357	1019	0	2	92	332	0	32	256	7	198	0	246	0	119	89	9	228	0	0	0	0	0	30	66	0	126	218	0	0	0	68	0	0	0	0	23	0	0	53	0	12	12	7	0	0	0	297	33	0	0	0	8	35	0	0	16	0	0	0	0	0	1	0	0	4	0	0	0	0	0	0	0	0	0	2	7	6	0	0	5	0	4	0	0	0	0	0	0	0	0	0	0	0	0	0	0	0	0	0	0	0	0	0	0	0	0	0	0	0	1	0	0	0	0	0	0	0	0	0	0	0	0	0	0	0	0	0	0	0	0	0	0	0	0	0	0	0	0	0	0	0	0	0	0	0	0	0
90	3135	527	906	31	433	498	4	6	8	421	0	471	206	5	418	0	122	0	326	48	21	432	0	0	0	0	0	77	55	0	23	137	0	9	0	301	0	0	0	0	8	1	0	24	11	16	5	3	0	0	0	205	0	1	0	0	2	25	0	0	38	0	0	0	0	0	0	0	0	2	0	0	0	0	2	0	6	0	0	3	0	28	0	0	0	0	0	0	0	0	0	0	0	0	0	0	0	0	0	0	0	0	0	0	0	0	0	0	0	0	0	0	0	0	0	0	0	0	0	0	0	0	0	0	0	0	0	0	0	0	0	0	0	0	0	0	0	0	0	0	0	0	0	0	0	0	0	0	0	0	0	0
91	1047	1295	829	199	69	1543	0	649	89	0	0	2	1032	186	183	11	346	0	0	50	217	362	0	38	0	0	0	0	213	3	2	32	0	1	122	0	5	13	0	41	0	0	0	0	0	11	4	139	7	0	0	0	0	0	0	0	24	34	0	0	37	3	0	0	7	0	0	0	0	0	3	4	0	2	7	0	0	107	0	8	0	0	0	0	0	0	0	8	0	0	0	7	0	0	0	0	0	0	2	0	0	0	0	0	0	0	0	0	0	0	0	0	0	1	0	0	0	0	0	0	0	0	0	0	0	0	0	0	0	0	0	0	0	0	0	0	0	0	0	1	0	0	0	0	0	0	2	3	0	0	0	0
92	1757	2231	660	25	70	1307	0	77	14	0	0	0	769	70	445	35	684	0	49	61	35	267	0	170	0	0	0	0	27	0	0	3	0	12	89	0	3	0	0	21	0	0	0	0	48	10	6	25	0	0	0	0	0	0	0	0	9	10	0	0	4	1	0	0	3	0	0	0	0	0	0	0	0	0	0	0	0	0	0	0	0	0	0	0	0	0	0	2	0	0	0	0	0	0	0	0	0	0	0	0	0	0	0	0	0	0	0	0	0	0	0	0	0	0	0	0	0	0	0	0	0	0	0	1	0	0	0	0	0	0	0	0	0	0	0	0	0	0	0	0	0	0	0	0	0	0	0	0	0	0	0	0
93	1946	1026	209	40	367	968	10	14	0	626	0	7	315	74	62	89	145	37	93	16	37	261	0	17	0	0	3	0	97	0	447	194	22	0	4	1322	0	0	0	0	8	0	0	0	0	181	0	54	1	0	0	0	0	0	4	64	2	28	0	11	0	0	0	0	0	0	3	0	0	0	0	0	0	55	0	0	101	0	0	0	0	32	0	0	0	0	0	0	0	0	0	0	0	0	0	0	0	0	0	0	0	0	0	0	0	0	0	8	0	0	0	0	0	0	0	0	0	0	0	0	0	0	0	0	0	0	0	0	0	0	0	0	0	0	0	0	0	0	0	0	0	0	0	0	0	0	0	0	0	0	0	0
94	2172	1138	182	29	304	1240	7	19	7	697	0	0	196	42	18	28	166	30	57	37	22	474	0	6	0	0	0	0	73	0	269	197	34	3	5	968	0	0	0	3	24	0	0	0	4	44	4	73	0	0	0	0	0	0	15	50	15	38	0	28	0	0	0	0	4	0	3	0	0	0	0	0	0	19	0	0	142	0	0	16	4	67	0	0	0	0	0	0	0	0	5	0	0	0	0	0	0	0	0	0	0	0	0	0	0	0	0	22	0	0	0	0	0	0	0	0	0	0	0	0	0	0	0	0	0	0	0	0	0	0	0	0	0	0	0	0	0	0	0	0	0	0	0	0	0	0	0	0	0	0	0	0
95	2170	1600	324	73	479	994	3	100	18	0	0	0	476	728	279	137	317	0	179	39	22	199	0	288	0	0	0	67	67	0	237	47	1	0	8	7	0	0	0	0	16	0	0	0	0	16	0	0	0	0	0	0	0	0	0	0	6	28	0	1	31	0	0	0	0	0	0	0	0	3	0	0	0	25	1	0	0	0	0	5	3	1	0	0	0	2	0	0	0	0	2	1	0	0	0	0	0	0	0	0	0	0	0	0	0	0	0	0	0	0	0	0	0	0	0	0	0	0	0	0	0	0	0	0	0	0	0	0	0	0	0	0	0	0	0	0	0	0	0	0	0	0	0	0	0	0	0	0	0	0	0	0
96	2111	1633	158	400	335	1166	17	30	10	0	0	0	301	283	184	531	373	0	265	24	22	138	0	188	0	0	0	32	38	0	159	0	0	0	53	6	0	0	0	0	387	0	0	0	4	10	39	26	2	0	0	0	8	0	0	0	1	27	0	0	18	0	0	0	0	0	0	0	0	4	0	0	0	13	0	0	0	0	0	0	0	0	0	0	0	0	0	0	0	0	0	0	0	0	0	0	0	0	0	0	0	0	0	0	0	0	0	0	0	0	0	0	0	0	0	0	0	0	0	0	0	0	0	0	0	0	0	0	0	0	0	0	0	0	0	0	0	0	0	0	0	4	0	0	0	0	0	0	0	0	0	0
97	1809	1533	122	334	228	1780	30	33	94	62	0	0	240	92	233	116	172	33	157	74	67	519	0	309	17	0	9	48	15	0	23	143	0	7	33	30	0	0	0	0	0	0	0	0	0	21	10	17	0	338	0	0	0	1	0	86	11	27	0	40	2	0	0	0	0	0	37	0	0	2	0	0	0	24	0	0	0	4	0	8	0	1	0	0	0	0	0	0	0	0	0	0	0	0	0	0	0	0	0	0	0	0	0	0	0	0	0	0	0	0	0	0	0	0	9	0	0	0	0	0	0	0	0	0	0	0	0	0	0	0	0	0	0	0	0	0	0	0	0	0	0	0	0	0	0	0	0	0	0	0	0	0
98	2412	1309	59	292	301	1210	8	17	194	140	0	5	188	149	151	33	49	0	178	38	15	604	0	356	8	0	0	25	92	0	5	138	1	70	104	3	11	0	0	0	35	0	0	0	0	17	3	15	1	266	0	0	0	13	12	159	23	27	0	74	5	2	0	0	0	0	98	0	0	9	0	0	0	29	0	0	0	14	0	16	0	5	0	0	0	7	0	0	0	0	0	0	0	0	0	0	0	0	0	0	0	0	0	0	0	0	0	0	1	0	0	0	0	0	4	0	0	0	0	0	0	0	0	0	0	0	0	0	0	0	0	0	0	0	0	0	0	0	0	0	0	0	0	0	0	0	0	0	0	0	0	0
99	1873	1900	406	90	515	1000	56	142	9	394	0	6	1224	15	0	0	173	0	0	96	55	178	0	0	0	0	0	11	173	0	376	38	2	0	0	144	0	0	0	5	2	0	0	1	0	6	4	8	7	0	0	0	0	0	0	0	28	16	0	0	0	0	0	0	6	0	0	0	0	1	0	0	0	7	0	0	5	3	0	2	0	12	0	4	0	0	0	1	0	0	3	0	0	0	0	0	0	0	0	0	3	0	0	0	0	0	0	0	0	0	0	0	0	0	0	0	0	0	0	0	0	0	0	0	0	0	0	0	0	0	0	0	0	0	0	0	0	0	0	0	0	0	0	0	0	0	0	0	0	0	0	0
100	717	2581	84	277	61	1238	59	233	92	145	0	5	2034	26	0	0	37	0	60	29	128	205	0	0	0	0	0	3	225	0	135	13	1	0	0	480	0	0	0	0	2	0	0	0	0	16	20	6	6	0	0	0	0	0	0	0	46	6	0	0	0	0	0	0	0	0	0	0	0	2	1	1	0	1	1	0	0	12	0	0	0	2	0	0	0	0	0	3	0	0	4	2	0	0	0	0	0	0	0	0	0	0	0	0	0	0	0	0	0	0	0	0	0	0	0	0	0	0	0	0	0	0	0	0	0	0	0	1	0	0	0	0	0	0	0	0	0	0	0	0	0	0	0	0	0	0	0	0	0	0	0	0
101	2135	2141	13	16	152	1045	10	70	27	519	0	0	485	0	5	2	135	60	351	63	40	271	0	0	0	0	11	6	81	0	415	45	2	4	31	32	0	0	0	6	32	2	0	0	0	105	3	15	0	0	0	0	0	0	4	0	9	61	222	79	2	0	0	0	0	0	0	0	5	6	0	0	0	0	0	0	5	0	0	17	1	0	0	0	0	1	0	0	122	73	0	57	0	0	0	0	0	0	0	0	0	0	0	0	0	0	0	0	0	0	0	0	0	0	3	0	0	0	0	0	0	0	0	0	0	0	0	3	0	0	0	0	0	0	0	0	0	0	0	0	0	0	0	0	0	0	0	0	0	0	0	0
102	1743	1930	65	30	382	1709	29	80	44	362	0	11	153	1	26	132	245	73	311	27	67	225	0	0	0	0	132	29	183	0	210	8	0	4	8	58	0	0	0	10	0	0	0	0	38	122	9	6	1	0	0	0	0	0	19	0	22	26	212	52	9	0	0	0	0	0	0	0	10	0	0	0	0	0	0	0	0	0	0	17	6	0	0	0	0	4	0	0	0	88	0	64	0	0	0	0	0	0	0	0	5	0	0	0	0	0	0	0	0	1	0	0	0	0	2	0	0	0	0	0	0	0	0	0	0	0	0	0	0	0	0	0	0	0	0	0	0	0	0	0	0	0	0	0	0	0	0	0	0	0	0	0
103	1651	515	461	33	257	491	384	4	6	540	0	195	548	107	205	17	136	865	559	11	12	657	0	0	246	0	36	85	36	0	28	95	321	2	56	88	0	0	0	7	0	0	0	0	0	78	2	15	0	0	0	0	3	0	28	0	17	3	0	23	9	0	0	0	1	0	58	0	0	13	0	0	0	7	1	0	14	0	0	42	1	5	0	0	0	12	0	0	0	0	3	6	0	0	0	0	0	0	0	1	0	0	0	0	0	0	0	0	0	4	0	0	0	0	0	0	0	0	0	0	0	0	0	0	0	0	0	0	0	0	0	0	0	0	0	0	0	0	0	0	0	0	0	0	0	0	0	0	0	0	0	0
104	1855	1482	297	40	335	971	348	7	8	398	0	272	561	98	53	208	284	452	203	20	2	523	0	0	112	0	48	42	43	0	61	24	3	3	0	27	0	0	0	14	2	0	0	0	7	9	0	12	0	0	0	0	4	0	25	0	4	14	0	10	5	0	0	0	0	0	0	32	0	0	0	0	0	2	6	0	0	0	0	8	0	2	0	54	0	5	0	0	0	0	2	0	0	0	0	0	0	0	0	0	0	0	0	0	0	0	0	0	0	0	0	2	0	1	0	0	0	0	0	0	0	0	0	0	0	0	0	0	0	0	0	0	0	0	0	0	0	0	0	0	0	0	0	0	0	0	0	0	0	0	0	0
105	1397	1252	88	165	236	705	0	8	302	90	0	1728	506	218	10	0	170	5	14	13	31	557	0	0	0	0	2	93	1	0	300	57	0	75	0	124	269	0	0	10	12	0	0	0	0	4	14	14	0	439	0	0	0	12	0	0	14	9	0	4	6	0	1	0	0	0	0	0	0	12	0	0	0	0	0	0	0	10	0	4	0	0	0	0	0	13	0	0	0	0	0	0	0	0	0	0	0	0	0	0	0	0	2	1	0	0	0	0	0	0	0	0	0	0	2	0	0	0	0	0	1	0	0	0	0	0	0	0	0	0	0	0	0	0	0	0	0	0	0	0	0	0	0	0	0	0	0	0	0	0	0	0
106	1916	1168	78	84	77	888	0	18	769	64	0	922	379	187	21	0	174	2	143	110	49	359	0	0	18	0	0	69	8	0	237	77	0	798	0	5	4	0	0	7	17	0	0	0	0	15	19	7	0	209	0	0	0	29	0	0	4	16	0	0	2	1	1	0	0	0	1	0	0	6	0	0	0	0	0	0	0	0	0	3	0	2	0	0	0	2	0	0	0	0	0	0	0	0	0	0	0	0	0	0	0	0	0	0	0	0	0	0	3	0	0	0	0	1	2	0	12	0	0	0	2	14	0	0	1	0	0	0	0	0	0	0	0	0	0	0	0	0	0	0	0	0	0	0	0	0	0	0	0	0	0	0
107	4981	1122	23	12	746	1381	2	29	2	21	0	29	166	30	3	0	38	0	0	4	7	94	0	13	0	0	0	14	29	0	40	7	0	8	0	0	0	0	0	0	110	0	0	0	0	1	54	5	0	0	0	0	11	0	0	0	4	11	0	0	0	0	0	0	0	0	0	0	0	0	0	0	0	3	0	0	0	0	0	0	0	0	0	0	0	0	0	0	0	0	0	0	0	0	0	0	0	0	0	0	0	0	0	0	0	0	0	0	0	0	0	0	0	0	0	0	0	0	0	0	0	0	0	0	0	0	0	0	0	0	0	0	0	0	0	0	0	0	0	0	0	0	0	0	0	0	0	0	0	0	0	0
108	4576	1909	34	12	472	1358	10	23	4	22	0	7	156	24	3	0	31	0	0	0	15	141	0	16	0	0	0	20	19	0	23	1	0	0	0	0	0	0	0	2	15	0	0	0	0	7	12	9	0	0	0	0	37	0	0	0	6	27	0	0	0	0	0	0	0	0	0	0	0	0	0	0	0	6	1	0	0	0	0	2	0	0	0	0	0	0	0	0	0	0	0	0	0	0	0	0	0	0	0	0	0	0	0	0	0	0	0	0	0	0	0	0	0	0	0	0	0	0	0	0	0	0	0	0	0	0	0	0	0	0	0	0	0	0	0	0	0	0	0	0	0	0	0	0	0	0	0	0	0	0	0	0
109	1909	1637	144	15	293	815	2	8	13	0	0	66	1558	0	48	701	37	0	2	39	3	342	0	142	11	0	0	21	70	0	592	9	0	0	0	111	0	0	0	4	73	0	33	0	12	24	0	5	0	72	0	0	0	0	0	0	7	5	0	71	0	0	0	0	11	0	0	0	0	0	0	0	0	0	0	0	6	0	0	12	2	10	3	0	0	0	0	0	0	0	0	3	0	0	43	0	0	0	0	0	12	0	0	0	0	0	0	0	0	0	0	0	0	0	4	0	0	0	0	0	0	0	0	0	0	0	0	0	0	0	0	0	0	0	0	0	0	0	0	0	0	0	0	0	0	0	0	0	0	0	0	0
110	1577	775	264	76	140	508	537	92	48	0	0	225	1289	14	69	1019	74	0	295	0	26	406	0	116	8	0	0	45	69	0	548	63	0	1	0	175	3	0	0	4	9	0	0	0	1	43	0	18	2	40	0	0	0	0	17	0	6	2	0	190	0	0	0	0	0	0	0	5	0	0	0	0	0	0	8	0	4	0	0	45	8	63	29	0	0	0	0	0	0	0	0	0	0	0	10	0	0	0	0	0	23	0	0	0	0	0	0	0	0	0	0	0	0	1	6	0	0	0	0	0	0	0	0	3	0	0	0	0	0	0	0	0	0	0	0	0	0	0	0	0	0	1	0	0	0	0	0	0	0	0	0	0
111	1054	2531	123	288	0	1953	0	580	257	38	0	11	14	377	0	0	19	0	238	28	248	355	0	0	0	0	0	19	100	0	114	59	0	15	0	0	10	0	0	1	32	0	6	0	53	16	22	0	7	2	0	0	4	0	0	0	70	10	0	0	0	8	0	264	0	0	2	0	0	0	3	0	0	0	0	0	0	29	0	0	0	15	0	0	10	0	0	6	0	0	0	0	0	0	0	0	0	0	0	0	0	0	0	0	0	0	0	0	0	0	0	0	0	6	0	0	0	0	0	0	0	0	0	0	0	0	0	0	0	0	0	0	0	0	0	0	0	0	0	0	0	1	2	0	0	0	0	0	0	0	0	0
112	2626	2173	94	18	76	968	4	118	28	242	0	0	873	422	0	0	25	0	229	16	28	224	0	0	0	0	0	48	35	0	217	20	0	4	0	0	4	0	0	4	103	0	14	0	0	3	6	1	9	67	0	0	2	0	0	0	11	13	0	0	0	0	0	194	0	0	1	0	58	0	0	0	0	2	0	0	0	5	0	0	0	0	0	0	10	0	0	0	0	0	0	0	0	0	1	0	0	0	0	0	0	0	1	0	0	0	0	0	1	0	0	0	0	2	0	0	0	0	0	0	0	0	0	0	0	0	0	0	0	0	0	0	0	0	0	0	0	0	0	0	0	0	0	0	0	0	0	0	0	0	0	0
113	2011	1634	285	118	287	1401	0	77	21	140	0	3	1310	7	265	0	274	15	6	35	16	333	0	21	0	0	0	62	12	0	119	261	11	0	0	97	0	0	0	0	10	0	17	0	0	28	34	0	0	0	0	0	5	0	0	0	9	12	0	10	0	0	0	0	0	0	0	0	0	2	0	0	0	0	2	0	3	0	0	2	6	33	0	0	0	0	0	0	0	0	0	4	0	0	0	0	0	0	0	0	0	0	0	0	0	0	0	0	0	0	0	0	0	0	0	0	0	0	0	0	0	0	0	0	0	1	0	0	0	0	0	0	0	0	0	0	0	0	0	0	0	0	0	0	0	0	0	1	0	0	0	0
114	1871	1848	239	74	212	1387	0	34	10	181	0	17	1428	2	257	0	128	38	10	48	35	221	0	0	0	0	0	63	4	1	162	341	0	0	0	2	0	0	0	0	97	0	18	0	0	25	47	6	0	0	0	0	91	1	0	0	4	50	0	0	26	2	0	0	0	0	0	0	0	1	0	0	0	0	0	0	0	4	0	1	0	8	0	0	0	2	0	0	0	0	3	0	0	0	0	0	0	0	0	0	0	0	0	0	0	0	0	0	0	0	0	0	0	0	0	0	0	0	0	0	0	0	0	0	0	1	0	0	0	0	0	0	0	0	0	0	0	0	0	0	0	0	0	0	0	0	0	0	0	0	0	0
115	2702	1994	86	133	88	1673	32	51	53	48	0	0	589	0	65	0	77	4	185	39	7	152	0	0	0	0	0	14	23	0	0	3	0	0	0	120	0	0	0	602	66	0	60	0	0	3	0	10	77	0	0	0	0	0	0	0	10	22	0	0	0	0	3	0	0	0	0	0	0	0	0	0	0	0	0	0	0	5	0	0	0	0	0	0	0	0	0	2	0	0	0	0	0	0	0	0	0	0	0	0	0	0	2	0	0	0	0	0	0	0	0	0	0	0	0	0	0	0	0	0	0	0	0	0	0	0	0	0	0	0	0	0	0	0	0	0	0	0	0	0	0	0	0	0	0	0	0	0	0	0	0	0
116	4012	1204	484	35	217	676	65	35	10	41	0	0	106	0	79	0	194	0	26	7	5	417	0	0	16	0	0	21	126	0	0	0	0	0	0	0	0	0	0	1121	5	0	18	0	14	5	5	17	15	0	0	0	0	0	0	0	5	9	0	0	0	0	0	0	0	0	0	0	0	0	0	0	0	3	0	0	0	7	0	0	0	0	0	0	0	0	0	0	0	0	0	0	0	0	0	0	0	0	0	0	0	0	0	0	0	0	0	0	0	0	0	0	0	0	0	0	0	0	0	0	0	0	0	0	0	0	0	0	0	0	0	0	0	0	0	0	0	0	0	0	0	0	0	0	0	0	0	0	0	0	0	0
117	3115	535	506	115	90	1759	0	147	46	0	0	718	595	87	29	0	39	7	316	5	45	377	0	27	0	0	101	102	0	0	0	31	0	28	0	19	0	0	0	4	3	0	0	0	0	25	0	11	0	0	0	0	1	0	0	0	11	4	0	0	0	0	0	0	0	0	0	0	0	3	0	0	0	20	1	0	35	11	0	20	3	0	0	0	0	7	0	2	0	0	0	0	0	0	0	0	0	0	0	0	0	0	0	0	0	0	0	0	0	0	0	0	0	0	0	0	0	0	0	0	0	0	0	0	0	0	0	0	0	0	0	0	0	0	0	0	0	0	0	0	0	0	0	0	0	0	0	0	0	0	0	0
118	2227	158	365	370	7	2199	0	78	150	0	1	361	1456	150	14	0	8	0	675	13	448	43	0	18	0	0	0	20	0	0	0	14	0	10	0	21	8	0	0	0	0	0	0	0	6	20	0	6	1	0	0	0	4	0	0	0	0	1	0	0	14	0	0	0	0	0	0	0	0	0	3	1	0	15	1	0	2	77	0	0	1	0	0	0	29	0	0	2	0	0	0	0	0	0	0	0	0	0	0	0	0	0	0	0	0	0	0	0	0	0	0	2	0	1	0	0	0	0	0	0	0	0	0	0	0	0	0	0	0	0	0	0	0	0	0	0	0	0	0	0	0	0	0	0	0	0	0	0	0	0	0	0
119	2710	963	329	50	20	1408	24	42	21	32	0	0	273	255	486	17	309	22	157	1	104	385	0	51	0	0	1	97	11	0	293	347	10	0	32	138	2	0	0	4	23	0	127	0	0	123	0	31	1	0	0	0	0	0	2	0	8	13	0	5	0	0	0	0	2	0	0	4	0	2	0	0	0	0	0	0	3	20	0	3	5	9	0	2	0	0	1	0	0	0	13	1	0	0	0	0	0	0	0	0	0	0	0	0	0	0	0	3	0	0	0	0	0	0	0	0	0	0	3	0	0	0	0	0	0	1	0	0	0	0	0	0	0	0	0	0	0	0	0	0	0	0	0	0	0	0	0	0	1	0	0	0
120	3207	1127	308	3	130	1337	25	31	9	48	0	2	94	150	366	30	156	0	58	7	45	309	0	2	1	0	2	61	13	0	465	243	0	7	40	438	1	0	0	0	0	0	60	0	0	93	0	28	0	0	0	0	0	0	0	0	5	11	0	2	0	0	0	0	0	0	0	0	0	2	0	0	0	0	0	0	2	4	0	2	28	18	0	0	0	2	0	0	0	0	0	0	0	0	0	0	0	0	14	0	0	0	0	0	0	9	0	3	0	0	0	0	0	0	0	0	0	0	2	0	0	0	0	0	0	0	0	0	0	0	0	0	0	0	0	0	0	0	0	0	0	0	0	0	0	0	0	0	0	0	0	0
121	3757	1723	674	0	6	1302	0	160	59	0	0	0	25	25	0	0	389	0	0	84	139	441	0	0	0	0	0	0	38	0	0	0	0	6	7	0	0	0	0	0	3	0	0	0	12	21	23	8	14	0	0	0	0	0	0	0	4	44	0	0	7	0	0	0	0	0	14	0	0	0	0	4	0	0	0	0	0	6	0	0	0	0	0	0	0	0	0	0	0	0	0	0	0	0	0	0	0	0	0	0	0	0	0	0	0	0	0	0	0	0	0	0	5	0	0	0	0	0	0	0	0	0	0	0	0	0	0	0	0	0	0	0	0	0	0	0	0	0	0	0	0	0	0	0	0	0	0	0	0	0	0	0
122	2338	1449	89	0	10	2546	0	638	135	15	0	204	0	32	0	0	122	0	0	370	523	42	0	0	0	0	0	0	84	3	0	0	0	0	140	0	13	4	0	0	29	0	0	0	0	0	61	15	72	0	0	0	0	5	0	0	3	3	0	0	15	6	0	0	0	0	0	0	0	0	4	0	0	0	0	0	0	29	0	0	0	0	0	0	0	0	0	0	0	0	0	0	0	0	0	0	0	0	0	0	0	0	0	0	0	0	0	0	0	0	0	0	0	0	0	0	0	0	0	0	0	0	0	0	0	0	0	0	0	0	0	0	0	0	0	0	0	0	0	0	0	0	0	0	0	0	0	1	0	0	0	0
123	2024	834	1395	124	374	1301	3	69	15	9	0	56	711	10	200	16	61	6	99	22	24	290	0	99	79	0	75	5	141	0	0	142	55	0	0	0	12	0	0	75	37	0	0	1	0	36	9	3	3	0	102	30	4	0	0	0	8	14	180	3	60	0	0	0	10	0	4	8	0	3	0	0	0	0	2	0	6	2	0	62	0	3	0	23	0	2	0	0	0	2	0	4	2	0	0	0	0	0	0	23	0	0	0	0	0	0	0	0	0	0	0	0	0	0	0	19	0	0	2	0	0	6	0	0	0	0	0	0	0	0	0	0	1	0	0	0	0	0	0	0	0	0	0	0	0	0	0	0	0	0	0	0
124	2361	1346	448	235	35	1596	9	66	34	5	0	44	1059	10	174	1	245	0	0	47	49	262	0	13	0	0	0	5	106	0	0	35	0	0	0	0	2	0	0	140	10	0	46	4	5	13	57	3	22	0	327	8	0	0	0	0	14	14	0	0	71	0	0	0	1	0	0	0	0	3	2	2	0	0	10	0	0	29	0	1	0	2	0	0	0	0	3	7	0	0	0	0	0	0	0	0	0	0	0	14	0	0	2	0	0	0	0	0	0	0	0	0	0	0	0	0	0	0	1	0	0	0	0	0	0	0	2	0	0	0	0	0	0	0	0	0	0	0	0	0	0	0	0	0	0	0	0	0	0	0	0	0
125	2619	498	23	57	279	790	0	76	42	229	0	11	264	121	13	1	45	10	76	0	37	200	0	133	0	0	0	7	114	0	42	25	0	0	33	0	397	0	2187	3	7	0	0	0	0	35	0	0	3	15	0	7	0	0	0	0	14	9	0	13	7	15	0	183	0	154	0	3	149	5	0	3	0	15	0	0	6	0	0	13	0	0	0	0	0	7	0	0	0	0	0	5	0	0	0	0	0	0	0	0	0	0	0	0	0	0	0	0	0	0	0	0	0	0	0	0	0	0	0	0	0	0	0	0	0	0	0	0	0	0	0	0	0	0	0	0	0	0	0	0	0	0	0	0	0	0	0	0	0	0	0	0
126	2520	730	5	29	340	866	0	50	159	358	0	12	168	112	0	3	13	4	3	0	52	279	0	73	0	0	0	5	80	0	85	15	2	26	43	8	873	0	1487	2	0	0	0	0	14	60	1	2	4	62	0	7	0	0	0	0	7	9	0	7	2	0	0	145	0	82	0	0	97	1	0	8	0	5	0	0	15	3	0	28	1	5	0	0	0	5	0	0	0	3	0	14	0	0	3	0	3	0	0	0	0	0	0	0	2	0	0	0	0	0	0	0	0	0	0	0	0	0	0	0	0	0	0	0	0	0	0	0	0	0	0	0	0	0	0	0	3	0	0	0	0	0	0	0	0	0	0	0	0	0	0	0
127	2673	1409	186	4	183	1724	1	180	9	0	0	0	479	3	208	0	41	0	94	175	155	434	0	0	13	0	0	25	51	0	235	0	0	0	8	546	0	0	0	0	0	0	0	0	0	51	0	29	0	0	0	0	0	0	3	0	13	53	0	0	0	0	0	0	0	0	0	0	0	2	0	5	0	0	0	0	3	5	0	0	0	0	0	0	0	0	0	0	0	0	0	0	0	0	0	0	0	0	0	0	0	0	0	0	0	0	0	0	0	0	0	0	0	0	0	0	0	0	0	0	0	0	0	0	0	0	0	0	0	0	0	0	0	0	0	0	0	0	0	0	0	0	0	0	0	0	0	0	0	0	0	0
128	2495	1139	870	4	150	974	0	70	0	0	0	8	454	2	470	0	108	0	79	44	28	307	0	0	21	0	0	21	33	0	854	7	0	5	551	224	0	0	0	0	0	0	0	0	0	27	0	1	0	0	0	0	0	5	0	0	8	4	0	0	0	1	0	0	0	0	0	0	0	12	0	6	0	1	0	0	12	4	0	0	1	0	0	0	0	0	0	0	0	0	0	0	0	0	0	0	0	0	0	0	0	0	0	0	0	0	0	0	0	0	0	0	0	0	0	0	0	0	0	0	0	0	0	0	0	0	0	0	0	0	0	0	0	0	0	0	0	0	0	0	0	0	0	0	0	0	0	0	0	0	0	0
129	1009	359	802	237	34	548	4	292	32	2	0	6	1045	6	45	23	168	461	1363	2	124	443	0	26	36	0	98	183	77	0	158	353	394	0	9	279	1	0	0	3	0	40	4	0	0	67	1	6	40	0	0	0	0	0	19	0	17	8	0	40	4	0	0	0	0	0	0	7	0	48	0	0	0	0	6	0	2	4	0	5	2	7	0	9	0	0	0	6	0	5	0	7	0	0	0	0	0	0	0	0	9	1	0	0	0	4	2	0	0	5	0	3	0	0	0	0	0	0	0	0	0	0	0	0	0	0	0	0	0	0	0	0	0	0	0	0	0	0	0	0	0	0	0	0	0	0	0	0	0	0	0	0
130	893	309	519	233	10	1211	11	401	21	1	0	9	1480	1	63	13	145	220	601	4	558	525	0	7	31	0	78	185	133	0	99	533	314	0	3	0	1	3	0	5	0	17	1	0	30	68	0	2	51	0	0	4	0	0	20	0	20	0	0	22	17	0	0	0	7	0	0	11	0	23	0	0	0	0	5	0	3	9	0	2	1	10	0	8	0	4	0	4	0	3	0	4	0	0	1	0	0	0	0	0	5	1	0	0	0	8	6	0	0	0	0	9	0	0	3	0	0	0	0	0	0	0	0	0	0	0	0	0	0	0	0	0	0	0	0	0	0	0	0	0	1	0	0	0	0	0	0	0	0	0	0	0
131	1415	435	589	14	155	355	2	16	2	554	0	193	372	1	67	480	140	377	747	1	38	496	0	0	0	0	0	63	45	0	869	135	2	4	0	808	21	0	0	1	26	0	0	0	0	54	46	0	43	0	0	0	0	0	0	0	48	10	0	61	10	0	0	0	1	0	0	0	0	24	0	0	0	0	4	0	166	1	0	38	30	28	0	0	0	7	0	0	0	0	0	4	0	0	0	0	0	0	0	0	0	0	0	0	0	0	0	0	0	0	0	2	0	0	0	0	0	0	0	0	0	0	0	0	0	0	0	0	0	0	0	0	0	0	0	0	0	0	0	0	0	0	0	0	0	0	0	0	0	0	0	0
132	2092	791	580	51	339	626	0	19	2	187	0	40	756	11	120	472	76	57	685	5	52	304	0	0	0	0	0	34	31	0	688	206	1	0	0	327	37	0	0	7	19	0	0	0	0	29	21	3	10	0	0	0	0	0	0	0	25	3	0	46	13	0	0	0	16	0	0	0	0	19	0	0	0	0	2	0	49	2	0	55	10	45	0	0	0	33	0	0	0	0	0	4	0	0	0	0	0	0	0	0	0	0	0	0	0	0	0	0	0	0	0	0	0	0	0	0	0	0	0	0	0	0	0	0	0	0	0	0	0	0	0	0	0	0	0	0	0	0	0	0	0	0	0	0	0	0	0	0	0	0	0	0
133	2056	1259	248	70	227	1304	52	32	9	271	0	9	270	4	649	161	75	176	262	44	98	425	0	0	14	0	74	24	105	0	0	304	130	0	71	324	0	0	0	67	0	6	0	0	0	31	11	17	6	0	0	0	0	0	0	0	16	14	0	8	0	0	0	0	9	0	0	0	0	14	0	0	0	2	1	0	15	0	0	8	13	3	0	0	0	1	0	0	0	3	0	0	0	0	0	0	0	0	0	0	0	0	0	0	0	0	4	0	0	2	0	2	0	0	0	0	0	0	0	0	0	0	0	0	0	0	0	0	0	0	0	0	0	0	0	0	0	0	0	0	0	0	0	0	0	0	0	0	0	0	0	0
134	2162	1215	481	94	84	1021	79	14	4	147	0	23	198	2	687	63	159	120	1075	18	85	313	0	0	3	0	73	34	77	0	0	215	196	0	47	69	1	0	0	36	1	38	0	0	0	16	7	0	6	0	0	0	0	0	0	0	8	10	0	20	0	0	0	0	3	0	0	0	0	19	0	1	0	0	5	0	17	2	0	19	28	0	0	1	0	0	4	0	0	0	0	0	0	0	0	0	0	0	0	0	0	0	0	0	0	0	0	0	0	0	0	0	0	0	0	0	0	0	0	0	0	0	0	0	0	0	0	0	0	0	0	0	0	0	0	0	0	0	0	0	0	0	0	0	0	0	0	0	0	0	0	0
135	1162	1693	375	50	96	1067	67	21	518	276	0	5	733	70	23	158	23	29	671	80	13	656	0	0	0	0	37	17	152	0	8	249	0	4	8	194	0	0	271	6	0	2	0	0	0	6	8	0	0	81	0	0	3	0	59	0	13	7	0	16	0	0	0	0	0	0	0	0	0	14	0	1	19	0	3	0	3	0	0	0	2	16	0	0	0	0	0	0	0	5	0	3	0	0	0	0	0	0	0	0	0	0	4	0	0	0	0	0	0	2	0	0	0	0	1	0	0	0	0	0	0	0	0	0	0	0	0	0	0	0	0	0	0	0	0	0	0	0	0	0	0	0	0	0	0	0	0	0	0	0	0	0
136	1971	1908	120	560	181	1359	0	628	16	177	0	0	733	23	22	4	23	0	391	48	12	377	0	0	0	0	0	40	43	0	15	128	0	0	10	4	0	0	2	0	6	0	0	0	7	43	87	3	8	4	0	0	1	0	0	0	2	17	0	3	0	0	1	0	0	0	0	0	0	3	3	0	2	2	6	0	2	0	0	4	0	0	0	0	0	0	0	0	0	0	0	0	0	0	0	0	0	0	0	0	0	0	0	0	0	0	0	0	0	0	0	0	0	1	0	0	0	0	0	0	0	0	0	0	0	0	0	0	0	0	0	0	0	0	0	0	0	0	0	0	0	0	0	0	0	0	0	0	0	0	0	0
137	1452	1861	193	84	415	1273	0	49	9	272	0	321	638	0	16	0	122	0	316	63	11	382	0	0	25	0	0	0	0	0	994	244	0	0	0	91	3	0	0	0	27	0	0	0	0	19	35	8	0	0	0	0	23	0	0	0	4	27	0	3	0	0	0	0	5	0	1	0	0	0	0	1	0	0	1	0	3	0	0	4	0	0	0	0	0	0	0	0	0	0	4	1	0	0	0	0	0	0	0	0	0	0	0	0	0	0	0	0	0	0	0	0	0	0	0	0	0	0	0	0	0	0	0	0	0	0	0	0	0	0	0	0	0	0	0	0	0	0	0	0	0	0	0	0	0	0	0	0	0	0	0	0
138	1841	2212	209	66	299	1565	0	38	4	259	0	18	366	1	10	0	146	0	371	99	8	238	0	0	66	0	0	0	0	0	541	39	0	31	0	147	0	0	0	0	307	0	0	0	0	29	2	16	0	0	0	0	0	1	0	0	27	12	0	0	0	0	0	0	0	0	2	0	0	0	0	2	0	0	3	0	0	0	0	4	0	0	0	0	0	0	0	0	0	0	21	0	0	0	0	0	0	0	0	0	0	0	0	0	0	0	0	0	0	0	0	0	0	0	0	0	0	0	0	0	0	0	0	0	0	0	0	0	0	0	0	0	0	0	0	0	0	0	0	0	0	0	0	0	0	0	0	0	0	0	0	0
139	2856	36	137	367	1518	2178	16	36	25	914	0	113	2	7	308	18	280	0	0	0	0	38	0	0	0	0	0	9	24	0	0	0	0	0	0	0	0	0	0	0	40	0	11	0	0	3	52	0	0	0	0	0	0	0	0	0	0	4	0	0	0	0	0	0	0	0	0	0	0	0	3	0	0	0	0	0	0	2	0	0	0	0	0	0	0	0	0	3	0	0	0	0	0	0	0	0	0	0	0	0	0	0	0	0	0	0	0	0	0	0	0	0	0	0	0	0	0	0	0	0	0	0	0	0	0	0	0	0	0	0	0	0	0	0	0	0	0	0	0	0	0	0	0	0	0	0	0	0	0	0	0	0
140	2307	702	150	861	1669	1740	23	24	13	535	0	0	33	0	390	30	230	0	0	1	0	41	0	0	0	0	0	0	17	0	0	0	0	2	0	0	0	0	0	0	182	0	11	0	0	0	12	13	1	0	0	0	0	0	0	0	0	7	0	0	0	0	0	0	0	0	0	0	0	0	1	2	0	0	0	0	0	3	0	0	0	0	0	0	0	0	0	0	0	0	0	0	0	0	0	0	0	0	0	0	0	0	0	0	0	0	0	0	0	0	0	0	0	0	0	0	0	0	0	0	0	0	0	0	0	0	0	0	0	0	0	0	0	0	0	0	0	0	0	0	0	0	0	0	0	0	0	0	0	0	0	0
141	1753	1139	526	775	46	1256	3	47	3	0	0	18	117	15	425	94	307	22	602	16	37	354	0	20	27	0	239	61	12	0	366	247	89	0	22	119	3	0	0	5	0	0	0	0	0	78	0	24	0	0	0	0	0	0	0	0	17	6	0	3	0	0	0	0	0	0	23	0	0	4	0	0	0	5	21	0	4	0	0	5	12	6	3	0	0	0	0	0	0	9	1	0	0	0	0	0	0	0	0	0	0	14	0	0	0	0	0	0	0	0	0	0	0	0	0	0	0	0	0	0	0	0	0	0	0	0	0	0	0	0	0	0	0	0	0	0	0	0	0	0	0	0	0	0	0	0	0	0	0	0	0	0
142	1156	1923	77	531	39	2119	9	97	6	5	0	1	197	0	112	59	51	118	535	8	82	189	0	7	4	0	0	3	52	0	697	390	0	0	26	372	10	0	0	0	0	0	0	0	0	73	0	2	0	0	0	0	0	0	0	0	11	12	0	0	0	0	0	0	1	0	2	0	0	2	0	0	0	6	12	0	0	0	0	0	0	1	0	0	0	0	0	0	0	0	3	0	0	0	0	0	0	0	0	0	0	0	0	0	0	0	0	0	0	0	0	0	0	0	0	0	0	0	0	0	0	0	0	0	0	0	0	0	0	0	0	0	0	0	0	0	0	0	0	0	0	0	0	0	0	0	0	0	0	0	0	0
143	1780	1801	449	198	312	1678	7	33	18	200	0	0	355	0	0	244	103	42	270	84	38	184	0	0	2	0	8	43	33	0	61	351	0	19	74	39	0	0	0	0	60	0	0	400	0	26	10	20	4	1	0	0	7	8	0	0	8	25	0	0	0	0	0	0	0	0	0	0	0	0	0	0	0	0	2	0	0	0	0	0	0	0	0	0	0	0	2	0	0	0	0	0	0	0	0	0	0	0	0	0	1	0	0	0	0	0	0	0	0	0	0	0	0	0	0	0	0	0	0	0	0	0	0	0	0	0	0	0	0	0	0	0	0	0	0	0	0	0	0	0	0	0	0	0	0	0	0	0	0	0	0	0
144	1357	2089	497	565	631	1224	57	31	75	198	0	11	950	5	0	143	109	0	30	9	64	230	0	0	0	0	0	26	43	0	42	259	0	8	0	0	0	0	0	0	18	0	0	0	7	38	6	9	2	0	0	58	118	0	0	0	15	24	0	0	21	0	0	0	0	0	7	0	0	0	0	0	0	0	3	0	2	0	0	15	0	0	0	0	0	0	3	1	0	0	0	0	0	0	0	0	0	0	0	0	0	0	0	0	0	0	0	0	0	0	0	0	0	0	0	0	0	0	0	0	0	0	0	0	0	0	0	0	0	0	0	0	0	0	0	0	0	0	0	0	0	0	0	0	0	0	0	0	0	0	0	0
145	1653	1853	54	0	448	1625	0	47	11	385	0	223	1186	6	495	335	168	0	0	71	10	99	0	0	0	0	0	13	0	0	0	0	0	0	23	0	13	0	0	0	20	0	0	0	0	1	3	4	4	0	0	0	2	3	0	0	5	18	0	0	0	0	0	0	0	0	0	0	217	0	0	0	0	0	0	0	0	2	0	0	0	0	0	0	0	0	0	0	0	0	0	0	0	0	0	0	0	0	0	0	0	0	0	0	0	0	0	0	0	0	0	0	0	3	0	0	0	0	0	0	0	0	0	0	0	0	0	0	0	0	0	0	0	0	0	0	0	0	0	0	0	0	0	0	0	0	0	0	0	0	0	0
146	2621	535	0	0	779	1424	0	174	9	0	0	35	77	126	511	1455	0	0	109	0	10	536	0	0	0	0	0	7	0	0	0	0	0	0	463	0	55	0	0	0	9	0	0	0	5	0	0	0	0	0	0	0	0	20	0	0	0	40	0	0	0	0	0	0	0	0	0	0	0	0	0	0	0	0	0	0	0	0	0	0	0	0	0	0	0	0	0	0	0	0	0	0	0	0	0	0	0	0	0	0	0	0	0	0	0	0	0	0	0	0	0	0	0	0	0	0	0	0	0	0	0	0	0	0	0	0	0	0	0	0	0	0	0	0	0	0	0	0	0	0	0	0	0	0	0	0	0	0	0	0	0	0
147	1525	1111	379	530	65	1693	86	212	27	174	0	0	499	21	256	23	81	0	419	25	122	427	0	0	0	0	0	77	39	0	0	25	0	0	6	1025	0	0	0	0	0	0	28	0	0	19	7	0	12	0	0	5	0	0	0	0	34	18	0	0	0	0	0	0	0	0	0	0	0	0	0	0	0	3	16	0	0	0	0	1	0	0	0	0	0	0	0	0	0	0	0	0	0	0	0	0	0	0	0	0	0	0	0	0	0	0	7	0	0	0	0	0	0	0	0	0	0	0	0	0	0	0	0	3	0	0	0	0	0	0	0	0	0	0	0	0	0	0	0	0	0	0	0	0	0	0	0	0	0	0	0	0
148	1520	1833	50	398	102	2486	127	196	141	200	0	5	393	12	87	22	21	0	41	24	141	554	0	0	0	0	0	83	71	0	0	14	0	0	4	346	0	0	0	0	0	0	22	0	0	2	5	0	16	0	0	36	0	0	0	0	21	13	0	0	3	0	0	0	0	0	0	0	0	0	0	0	0	0	5	0	0	0	0	0	0	0	0	0	0	0	0	0	0	0	0	1	0	0	0	0	0	0	0	0	0	0	0	0	0	0	5	0	0	0	0	0	0	0	0	0	0	0	0	0	0	0	0	0	0	0	0	0	0	0	0	0	0	0	0	0	0	0	0	0	0	0	0	0	0	0	0	0	0	0	0	0
149	1446	1388	237	461	130	1149	406	298	66	85	0	372	1444	66	14	1	140	87	0	23	42	393	0	0	4	0	6	4	250	2	91	130	1	1	60	0	15	0	0	0	3	0	50	0	0	21	4	10	1	0	0	0	5	0	5	0	9	26	0	0	0	2	0	0	0	0	0	0	0	0	2	0	0	4	3	0	2	0	0	1	2	5	0	4	0	11	0	5	0	0	7	0	0	0	0	0	0	0	0	3	0	0	0	0	0	0	0	0	0	0	0	0	0	0	0	0	0	0	0	0	0	0	0	3	0	0	0	0	0	0	0	0	0	0	0	0	0	0	0	0	0	0	0	0	0	0	0	0	0	0	0	0
150	2946	1111	128	219	538	1342	162	80	8	631	0	230	263	168	9	178	142	9	0	39	5	323	0	0	9	0	0	9	50	0	74	1	3	5	87	0	1	0	0	0	10	0	59	0	13	18	0	7	0	0	0	0	12	0	0	0	0	38	0	0	0	0	2	0	0	0	0	0	0	0	0	0	0	51	0	0	0	0	0	3	0	0	0	3	0	1	0	0	0	0	12	0	0	0	0	0	0	0	0	0	0	0	0	0	0	0	0	0	0	0	0	0	0	0	0	0	0	0	0	0	0	0	0	0	0	0	0	0	0	0	0	0	0	0	0	0	0	0	0	0	0	0	0	0	0	0	0	0	0	0	0	1
151	1860	1965	132	55	494	2677	66	231	3	0	0	0	364	21	0	458	0	0	257	46	36	42	0	0	21	0	0	31	0	0	0	0	0	0	219	0	1	0	0	0	0	0	0	0	0	2	0	6	0	0	0	0	0	7	0	0	2	1	0	0	0	0	0	0	0	0	3	0	0	0	0	0	0	0	0	0	0	0	0	0	0	0	0	0	0	0	0	0	0	0	0	0	0	0	0	0	0	0	0	0	0	0	0	0	0	0	0	0	0	0	0	0	0	0	0	0	0	0	0	0	0	0	0	0	0	0	0	0	0	0	0	0	0	0	0	0	0	0	0	0	0	0	0	0	0	0	0	0	0	0	0	0
152	1040	1548	99	482	733	2979	82	496	53	154	0	2	185	50	0	65	0	0	167	109	357	82	0	0	0	0	0	62	0	0	0	0	0	0	80	0	69	0	0	0	0	0	0	0	10	1	9	0	12	0	0	0	0	0	0	0	6	33	0	0	0	1	0	0	14	0	10	0	0	0	1	2	0	0	0	0	0	7	0	0	0	0	0	0	0	0	0	0	0	0	0	0	0	0	0	0	0	0	0	0	0	0	0	0	0	0	0	0	0	0	0	0	0	0	0	0	0	0	0	0	0	0	0	0	0	0	0	0	0	0	0	0	0	0	0	0	0	0	0	0	0	0	0	0	0	0	0	0	0	0	0	0

### Sheet: Table_Level_6_Genus_Bayesian_GT
Supplementary Table 2: Relative abundance of microbial taxa from phylum to genus level of stools samples before colonoscopy and after 30 days of application of a multispecies probiotics or a placebo.
SampleID	G_OM05-12	G_Phocaeicola	G_Bacteroides	G_UBA7177	G_Alistipes	G_Collinsella	G_unclassified_Ruminococcaceae	G_Sutterella	G_unclassified_Lachnospiraceae	G_Akkermansia	G_Faecalibacillus	G_Parasutterella	G_Streptococcus	G_Enterobacter_D	G_UBA1822	G_Cutibacterium	G_Prevotella	G_Ruminococcus_E	G_Faecalibacterium	G_Pseudocitrobacter	G_unclassified_Acutalibacteraceae	G_Holdemanella	G_Coprobacter	G_Roseburia	G_CAG-495	G_Parabacteroides	G_unclassified_Rikenellaceae	G_PeH17	G_Dialister	G_Lachnospira	G_unclassified_CAG-508	G_Duodenibacillus	G_Acetatifactor	G_Schaedlerella	G_Anaerosacchriphilus	G_CAG-177	G_Mesosutterella	G_CAG-41	G_UMGS1375	G_Eubacterium_R	G_Allisonella	G_CAG-267	G_CAG-1427	G_Eisenbergiella	G_CAG-269	G_Erysipelatoclostridium	G_Ruminiclostridium_E	G_Oscillibacter	G_Bacillus	G_Coprococcus	G_Enterococcus	G_Pseudomonas	G_UBA1394	G_Phascolarctobacterium	G_unclassified_Bacteroidales	G_Citrobacter	G_RUG115	G_Roseomonas	G_CAG-313	G_unclassified_Bacteroidaceae	G_CAG-180	G_CAG-279	G_Dorea_B	G_Odoribacter	G_Bilophila	G_Catenibacterium	G_Moraxella_A	G_CACXMZ01	G_unclassified_CAG-74	G_UBA7173	G_Enterocloster	G_UBA2943	G_Eggerthella	G_Hafnia	G_Ruminococcus_C	G_CAG-533	G_Blautia_A	G_unclassified_Erysipelotrichaceae	G_Eubacterium_F	G_CAG-417	G_CAG-354	G_Ruminococcus_B	G_Fusicatenibacter	G_unclassified_Firmicutes_A	G_Haemophilus_D	G_CAG-196	G_CAG-302	G_Lactobacillus	G_unclassified_Dialisteraceae	G_Flavobacterium	G_Succinivibrio	G_CAG-492	G_UBA9414	G_unclassified_Oscillospiraceae	G_unclassified_Bacteria	G_UMGS1901	G_Merdibacter	G_unclassified_Eggerthellaceae	G_Anaerobutyricum	G_CAG-127	G_Evtepia	G_Alistipes_A	G_Undibacterium	G_Clostridium	G_CAG-288	G_CAG-274	G_UMGS1663	G_VUNI01	G_Phil1	G_UMGS1491	G_Rhodoferax_B	G_An7	G_CAG-465	G_HGM12587	G_unclassified_Enterobacteriaceae	G_unclassified_UBA660	G_Enterococcus_B	G_Massiliomicrobiota	G_Bulleidia	G_F23-B02	G_Butyricimonas	G_CAG-873	G_UBA5446	G_SFTJ01	G_CAG-485	G_Arabia	G_CAG-45	G_Yersinia	G_Dorea	G_Lactococcus	G_unclassified_Desulfovibrionaceae	G_Ruthenibacterium	G_unclassified_Oscillospirales	G_Romboutsia	G_Senegalimassilia	G_unclassified_Gastranaerophilaceae	G_UMGS1071	G_UBA6984	G_unclassified_Lachnospirales	G_Pseudoruminococcus	G_Bifidobacterium	G_UBA3402	G_Clostridium_A	G_CAG-452	G_CAG-594	G_RC9	G_unclassified_Negativicutes	G_CAG-878	G_RZYC01	G_Adlercreutzia	G_Turicibacter	G_Flavonifractor	G_unclassified_Muribaculaceae	G_UBA9502	G_Veillonella	G_DONG20-135	G_Prevotellamassilia	G_Massilibacteroides	G_Limosilactobacillus	G_Desulfovibrio	G_Stoquefichus	G_Oxalobacter	G_TF01-11	G_CAG-312	G_UBA3206	G_Ruminococcus_F	G_UBA1191	G_Micrococcus	G_SFFH01	G_Agathobaculum	G_CAG-451	G_RUG472	G_1XD8-76	G_Escherichia	G_unclassified_Butyricicoccaceae	G_unclassified_Alphaproteobacteria	G_UMGS1781	G_UBA1417	G_Ruminococcus_D	G_unclassified_CAG-272	G_Tepidimonas	G_Amulumruptor	G_Olsenella_E	G_Aureimonas_A	G_Pseudomonas_E	G_Ligilactobacillus	G_CAG-460	G_Enorma	G_Mitsuokella	G_Monoglobus	G_unclassified_CAG-138	G_CAG-1031	G_UBA1436	G_HGM11788	G_unclassified_Bacilli	G_Salmonella	G_unclassified_Synergistaceae	G_Intestinimonas	G_28L	G_Acutalibacter	G_Acinetobacter	G_SFLA01	G_Granulicatella	G_Rothia	G_Lawsonibacter	G_Phascolarctobacterium_A	G_Ruminococcus_A	G_Mailhella	G_Parolsenella	G_CAG-488	G_unclassified_Cytophagales	G_Anaerotignum	G_Firm-11	G_CAG-582	G_NSJ-63	G_UMGS856	G_Muribaculum	G_Coriobacterium	G_unclassified_Anaerovoracaceae	G_NSJ-54	G_unclassified_Proteobacteria	G_UBA4285	G_AM07-15	G_UMGS911	G_UMGS775	G_Lancefieldella	G_Amedibacterium	G_unclassified_Borkfalkiaceae	G_CAG-145	G_UBA10281	G_Pauljensenia	G_UMGS1477	G_Latilactobacillus	G_Dermacoccus	G_unclassified_Christensenellales	G_SFHK01	G_QALR01	G_UMGS1474	G_unclassified_CAG-552	G_UBA4675	G_Olsenella_B	G_UBA1258	G_RUG13160	G_CAG-776	G_Zag1	G_UBA644	G_CAG-521	G_unclassified_Burkholderiaceae	G_Eubacterium	G_CAG-1000	G_CAG-628	G_Duncaniella	G_RUG13077	G_Massilioclostridium	G_UMGS1872	G_CAG-605	G_Arcanobacterium_A	G_QALW01	G_unclassified_Propionibacteriales	G_Victivallis	G_Leuconostoc	G_Blautia	G_Terrisporobacter	G_CAG-83	G_Diaphorobacter_A	G_unclassified_Coriobacteriales	G_TM7x	G_unclassified_CAG-239	G_Anaeromassilibacillus	G_CAG-1252	G_Gemmiger	G_UBA1829	G_Gemmiger_A	G_unclassified_Megasphaeraceae	G_Cloacibacillus	G_Varibaculum	G_UBA10677	G_RUG210	G_Bariatricus	G_Massilistercora	G_UBA7185	G_UBA7160	G_unclassified_Clostridia	G_CAG-272	G_Olsenella	G_HGM11507	G_Rubneribacter	G_Aliarcobacter	G_Lacticaseibacillus	G_Zag111	G_UBA11452	G_UBA4855	G_UBA12489	G_unclassified_CAG-382	G_UMGS1307	G_Faecalimonas	G_CAG-1193	G_Longibaculum	G_RUG131	G_unclassified_Acholeplasmatales	G_Neisseria	G_Staphylococcus	G_unclassified_Bacteroidia	G_UBA4871	G_UMGS1537	G_Slackia_A	G_DTU089	G_CAG-475	G_Traorella	G_Merdimonas	G_Anaerotruncus	G_Gemella	G_CAG-95	G_UMGS1633	G_CAG-632	G_Clostridium_AP	G_Fusobacterium	G_UMGS1795	G_Eubacterium_C	G_Paraprevotella	G_Anaerofilum	G_Lactiplantibacillus	G_UMGS946	G_Muricomes	G_unclassified_Gammaproteobacteria	G_Lentilactobacillus	G_UMGS1502	G_Butyricicoccus_A	G_Anaeroglobus	G_Fournierella	G_CAG-917	G_HGM11327	G_Christensenella	G_Eggerthia	G_Marseille-P3160	G_Paraeggerthella	G_QAMH01	G_NSJ-50	G_Campylobacter_B	G_Marvinbryantia	G_HGM11525	G_Weissella	G_UMGS1590	G_CAG-611	G_Lachnobacterium	G_CAG-462	G_Capnocytophaga	G_unclassified_Firmicutes_B	G_unclassified_Erysipelotrichales	G_OF09-33XD	G_unclassified_Atopobiaceae	G_Hydrogenoanaerobacterium	G_UMGS1880	G_UMGS416	G_Massilibacillus	G_RUG12867	G_CAG-826	G_UMGS1004	G_Parvimonas	G_MARSEILLE-P3954	G_unclassified_Actinomycetaceae	G_Intestinibacter	G_Tetragenococcus	G_Massilicoli	G_unclassified_Enterobacterales	G_Pediococcus	G_Abiotrophia	G_Succiniclasticum	G_Lactococcus_A	G_Proteus	G_Paramuribaculum	G_XBB1006	G_unclassified_Flavobacteriaceae	G_UBA9475	G_unclassified_RFN20	G_UBA6414	G_Clostridioides	G_Sneathia	G_F0428	G_RQZE01	G_unclassified_CAG-826	G_CAG-724	G_UBA9506	G_Pygmaiobacter	G_Actinomyces	G_UMGS1387	G_Hungatella	G_D5	G_UBA6345	G_Porphyromonas	G_Bacteroides_F	G_Murimonas	G_Anaerosacchariphilus	G_Alcaligenes	G_Cellulosilyticum	G_RQCD01	G_D16-34	G_Scardovia	G_CAG-964	G_Angelakisella	G_Haemophilus_A	G_Caecibacter	G_Anaerostipes	G_Firm-07	G_Aeromonas	G_Leptotrichia	G_Anaerofustis	G_RZZT01	G_unclassified_Saccharimonadaceae	G_NSJ-40	G_UBA6175	G_Carnobacterium	G_NSJ-53	G_BX7	G_Porphyromonas_A	G_Alloscardovia	G_UBA1103	G_unclassified_UBA1381	G_Pseudoscardovia	G_CAG-884	G_UMGS1865	G_unclassified_Actinobacteriota	G_Fructilactobacillus	G_Aggregatibacter	G_Enterococcus_C	G_Lachnoclostridium_B	G_Psychrobacter	G_unclassified_Erysipelatoclostridiaceae	G_Lactonifactor	G_Hungatella_A	G_QALA01	G_VUNA01	G_2-12-FULL-60-19	G_MWCQ01	G_Acidovorax	G_UMGS1518	G_unclassified_Amphibacillaceae	G_unclassified_Microbacteriaceae	G_Mobiluncus	G_Corynebacterium	G_Rs-D84	G_unclassified_Christensenellaceae	G_unclassified_UBA1242	G_unclassified_Syntrophomonadales	G_CSBR16-174	G_Geobacillus	G_UBA1227	G_unclassified_Peptococcales	G_Eubacterium_M	G_RUG11788	G_NSJ-61	G_Fenollaria	G_Lachnoclostridium_A	G_Saccharococcus	G_M3007	G_SDRW01	G_unclassified_Propionibacteriaceae	G_Turicimonas	G_HGM12713	G_unclassified_Bifidobacteriaceae	G_Microbacterium	G_Paenibacillus_E	G_Paenibacillus_J	G_UBA2866	G_unclassified_UBA9983_A	G_Anaerobium	G_Levilactobacillus	G_Comamonas	G_unclassified_Spirosomaceae	G_Erwinia	G_Ezakiella	G_Eubacterium_B	G_Soleaferrea	G_Campylobacter_A	G_UBA11475	G_unclassified_Peptostreptococcales	G_UBA918	G_unclassified_Coriobacteriaceae	G_ASTD01	G_992a	G_Enterococcus_H	G_unclassified_Tannerellaceae	G_RUG013	G_UBA733	G_Paenibacillus	G_Acidovorax_F	G_Turneriella	G_Arachnia	G_Pseudomonas_A	G_Parabacteroides_B	G_Emergencia	G_Peptostreptococcus	G_unclassified_Lactobacillaceae	G_CAG-56	G_UBA5905	G_unclassified_Tissierellales	G_Fusobacterium_C	G_RUG12783	G_unclassified_Sphingomonadaceae	G_Dellaglioa	G_unclassified_Clostridiaceae	G_Finegoldia	G_unclassified_Pasteurellaceae	G_Basfia	G_Brevundimonas	G_Pararheinheimera	G_UBA3700	G_Aquirufa	G_unclassified_Burkholderiales	G_Anaerococcus	G_Formamonas	G_W5053	G_Agrobacterium	G_Peptoniphilus_C	G_Peptoniphilus_B	G_unclassified_UBA932	G_UBA2862	G_UBA4246	G_Herminiimonas	G_Niallia	G_Enterobacter_A
1	163	117	659	241	385	0	895	45	637	0	469	0	21	0	19	3	0	239	81	0	158	0	257	0	0	152	69	131	0	46	0	0	0	0	204	44	0	0	37	8	0	0	9	1	0	0	0	92	0	73	0	0	0	0	0	0	0	0	85	0	0	0	54	161	60	0	0	65	3	0	0	8	99	0	96	0	37	0	11	0	13	0	4	15	0	129	0	5	0	1	0	1	4	11	2	270	18	89	616	2	1	8	0	8	0	0	0	15	7	0	0	0	0	2	0	0	0	7	2	0	84	0	149	0	0	366	46	0	9	1	0	3	57	62	0	0	11	0	7	0	25	0	5	0	0	0	0	296	0	150	1	6	0	0	1	1	0	0	0	0	0	18	1	0	0	0	110	0	32	5	0	0	0	0	0	0	0	1	0	0	0	0	0	0	0	0	0	87	0	51	0	0	0	0	0	0	0	12	0	12	0	22	0	0	3	0	4	0	0	0	0	6	11	0	7	24	0	0	8	1	0	0	10	0	0	3	0	0	8	0	16	0	0	0	1	13	0	0	1	0	0	0	0	0	0	0	0	0	0	0	0	0	2	0	0	0	0	0	0	0	0	0	15	0	0	5	1	0	4	0	0	0	2	0	0	0	0	0	0	2	0	0	5	0	0	0	13	0	0	0	0	0	0	0	0	0	0	0	0	0	0	0	0	1	0	0	0	0	0	8	0	1	0	5	0	0	0	3	0	0	0	0	0	0	0	0	0	1	0	0	0	0	0	0	0	0	0	0	0	0	0	0	0	0	0	0	0	2	0	0	0	1	0	0	0	0	0	0	0	0	5	0	0	0	2	0	0	0	0	0	0	0	0	0	0	0	0	0	0	0	0	0	2	0	0	0	0	0	0	0	0	0	0	0	0	0	1	0	0	0	0	0	0	0	0	0	7	0	0	0	1	0	0	0	0	0	0	0	0	0	0	0	0	0	0	0	0	0	0	0	0	0	0	0	0	0	0	0	0	0	0	0	0	0	0	0	0	0	0	0	0	0	0	0	0	0	0	0	0	0	0	0	0	0	0	0	0	0	0	0	0	0	0	0	0	0	0	0	0	0	0	0	0	0	0	0	0	0	0	0	0	0	0	0	0	0	0	0	0	0	0	0	0	0	0	0	0	0	0	0	0	0	0	0	0	0	0	0	0	0	0
2	4	31	78	204	7	0	1224	10	728	0	526	0	663	0	6	0	0	0	72	366	1	0	3	0	0	1	0	0	0	43	0	0	0	0	283	0	0	0	208	1124	0	0	5	2	0	2	0	2	0	0	0	0	0	0	0	0	0	0	0	0	0	0	73	222	3	0	0	66	0	0	0	0	135	0	0	0	518	0	12	0	0	0	19	0	0	53	0	731	0	0	0	0	1	7	0	0	26	16	320	0	29	0	0	8	0	0	0	116	0	0	0	0	0	0	60	0	0	14	0	0	0	0	1	0	0	38	0	0	40	1	0	0	106	48	0	0	8	0	0	0	15	0	0	0	0	0	0	0	0	111	0	0	0	0	0	37	0	0	6	0	10	0	5	0	0	0	20	0	0	3	0	0	0	0	0	0	0	12	0	0	0	0	0	0	0	6	0	123	0	7	0	0	0	0	0	0	0	0	0	0	0	0	8	9	0	0	103	0	0	0	0	0	0	0	2	0	0	0	1	0	0	0	0	0	0	18	2	0	22	0	31	0	0	0	0	7	0	0	0	0	0	0	0	0	0	0	0	0	0	0	0	0	0	0	0	0	0	0	0	0	4	5	66	0	0	22	3	0	2	0	0	0	39	0	0	0	0	0	0	0	0	0	0	0	0	0	7	0	0	0	0	0	0	0	0	0	0	0	0	0	0	0	0	0	0	0	0	0	1	5	0	0	0	0	0	0	0	0	0	0	0	0	0	0	0	0	0	0	0	0	0	0	0	0	0	0	0	0	0	0	0	0	0	0	0	0	0	0	0	2	0	0	0	0	0	0	0	0	0	0	15	0	0	0	0	0	0	0	0	0	0	0	0	0	0	0	0	0	0	0	0	0	0	0	0	0	0	0	0	0	0	0	0	0	0	0	0	0	0	0	0	0	0	0	0	0	4	0	0	0	0	0	0	0	0	3	0	0	0	0	0	0	0	0	0	0	0	0	0	0	0	0	0	0	0	0	0	0	0	0	0	0	0	0	0	0	0	0	0	0	0	0	0	0	0	0	0	0	0	0	0	0	0	0	0	0	0	0	0	0	0	0	0	0	0	0	0	0	0	0	0	0	0	0	0	0	0	0	0	0	0	0	0	0	0	0	0	0	0	0	0	0	0	0	0	0	0	0	0	0	0	0	0	0	0	0	0	0	0	0	0
3	165	208	204	205	13	631	473	156	710	34	238	1	387	0	272	0	1182	0	1150	0	0	293	44	0	5	116	2	0	0	66	0	54	11	0	72	0	0	66	40	119	7	0	182	9	0	59	6	48	0	4	0	0	0	33	0	0	20	0	0	18	0	21	0	0	0	277	0	2	0	3	19	2	0	0	16	0	311	6	0	0	0	0	85	0	26	0	0	0	62	0	0	0	18	53	0	2	13	20	130	0	14	2	0	26	11	0	0	0	0	0	0	0	0	10	0	0	0	0	2	0	5	34	0	0	0	0	18	0	40	13	0	0	16	0	0	0	7	0	1	0	25	25	2	0	0	0	0	3	0	0	2	3	9	0	0	5	0	0	0	0	0	0	0	0	0	0	0	0	2	18	0	0	0	0	0	0	0	10	0	0	0	0	0	0	0	0	0	0	0	0	0	0	0	0	0	0	0	0	123	1	0	0	0	1	0	0	30	0	21	0	0	0	0	0	0	0	0	0	2	0	0	0	2	0	0	0	0	0	0	0	9	0	28	0	3	0	0	0	0	0	0	0	0	0	0	0	0	0	0	0	0	0	0	0	0	0	0	0	0	0	0	23	0	0	0	0	0	0	0	0	0	0	8	0	0	0	0	3	0	0	0	17	0	0	0	0	0	0	0	0	0	0	0	0	0	0	0	0	0	0	0	0	0	0	0	0	1	0	0	0	0	2	0	0	0	0	0	0	0	0	0	0	0	0	0	0	0	0	0	0	0	0	0	0	0	0	0	0	0	0	0	0	53	0	0	0	0	0	0	0	0	0	0	0	0	0	0	0	0	0	0	0	0	0	0	0	0	0	0	0	0	0	0	0	0	0	0	0	0	0	0	0	0	0	0	0	0	0	0	0	0	0	0	0	0	0	0	0	0	0	0	0	0	0	0	0	0	0	0	0	0	0	0	0	0	0	0	0	0	0	0	0	0	0	0	0	0	0	0	0	0	0	0	0	0	0	0	0	0	0	0	0	0	0	0	0	0	0	0	0	0	0	0	0	0	0	0	0	0	0	0	0	0	0	0	0	0	0	0	0	0	0	0	1	0	0	0	0	0	0	0	0	0	0	0	0	0	0	0	0	0	0	0	0	0	0	0	0	0	0	0	0	0	0	0	0	0	0	0	0	0	0	0	0	0	0	0	0	0	0	0
4	210	148	107	205	110	299	241	201	394	9	36	5	124	0	492	0	1993	0	643	41	6	111	40	0	34	177	24	0	0	107	0	57	12	0	0	0	0	80	47	137	17	0	16	6	66	24	8	79	0	86	0	0	0	3	0	0	18	0	0	95	0	168	0	0	0	128	0	0	0	9	11	5	0	0	76	0	206	2	6	0	0	0	130	0	98	0	0	0	221	0	0	0	60	89	0	31	97	11	7	0	9	0	0	125	172	0	106	0	0	0	0	0	0	13	0	23	0	0	0	2	36	24	0	0	0	0	29	0	6	0	0	2	13	14	0	0	14	0	8	0	9	44	5	0	0	0	0	0	0	0	0	4	97	15	8	0	0	0	0	0	0	0	1	0	0	0	0	0	9	11	0	0	0	0	3	0	0	9	0	0	0	0	0	0	0	0	0	0	0	0	0	0	0	0	3	0	0	0	151	3	0	0	0	3	0	0	23	5	41	0	0	0	0	0	3	1	0	0	0	0	0	0	2	0	0	0	0	0	0	0	0	0	5	0	0	0	0	0	0	0	0	0	0	0	0	0	0	0	0	0	0	0	2	0	4	0	0	0	0	0	0	27	0	0	0	4	0	0	3	0	0	0	0	0	0	0	0	17	0	0	0	9	0	0	0	0	0	0	0	0	0	0	0	0	0	0	0	0	0	0	0	0	0	0	0	0	0	0	0	0	0	5	0	0	0	0	0	0	0	0	0	0	0	0	0	0	0	0	0	0	0	0	0	0	0	0	0	0	0	0	0	0	10	0	0	0	0	0	0	0	0	0	0	0	0	0	0	5	0	0	0	0	0	0	0	0	0	0	0	0	0	0	0	0	0	0	0	0	0	0	0	0	0	0	0	0	0	0	0	0	0	0	0	0	0	0	0	0	0	0	0	0	0	0	0	0	0	0	0	0	0	0	0	0	0	0	0	0	0	0	0	0	0	0	0	0	0	0	0	0	0	0	0	0	0	0	0	0	0	0	0	0	0	0	0	0	0	0	0	0	0	0	0	0	0	0	0	0	0	0	0	0	0	0	0	0	0	0	0	0	0	0	0	0	0	0	0	0	0	0	0	0	0	0	0	0	0	0	0	0	0	0	0	0	0	0	0	0	0	0	0	0	0	0	0	0	0	0	0	0	0	0	0	0	0	0	0	0	0	0	0
5	37	0	141	0	8	196	1463	0	1380	132	0	43	161	0	57	3	0	104	14	45	3	0	0	0	0	6	0	0	0	19	728	0	9	57	26	103	0	7	62	0	0	0	498	12	0	250	0	172	0	0	0	0	0	0	0	0	0	0	0	4	0	0	114	0	10	0	0	1	0	0	0	4	110	0	4	0	1109	0	42	0	199	0	0	0	7	0	0	16	0	1	0	0	18	13	0	0	0	20	613	0	14	0	0	0	0	0	0	0	0	0	0	0	0	0	0	0	167	181	5	0	0	0	13	0	0	14	10	0	21	3	0	2	3	107	0	0	0	0	0	0	78	0	1	0	0	0	0	0	0	43	0	0	0	0	0	31	0	0	2	0	0	0	79	0	0	6	72	1	0	3	0	0	0	0	0	0	0	1	0	0	0	0	0	0	0	4	0	0	0	0	0	0	0	0	0	0	0	0	0	0	0	0	0	0	0	0	2	0	0	0	0	0	0	0	1	0	0	0	8	3	0	0	0	0	0	6	0	0	0	0	28	0	0	0	0	12	0	0	0	0	0	0	0	0	0	0	0	0	4	0	0	0	1	0	0	0	0	0	0	0	0	0	0	0	0	0	2	0	0	0	0	0	0	0	0	0	0	0	0	0	0	0	0	0	2	0	1	0	0	0	0	0	0	0	0	0	0	0	0	0	0	0	0	0	0	0	0	0	0	0	0	0	0	0	0	0	0	0	0	0	0	0	0	0	0	0	0	0	0	0	0	0	0	10	0	0	0	0	0	0	0	0	0	0	0	0	0	0	3	0	0	0	0	0	0	0	0	0	12	2	0	0	0	0	0	0	0	0	0	0	0	0	0	0	0	0	0	0	0	0	0	0	0	0	10	0	0	0	0	0	0	0	0	0	0	0	0	1	0	0	0	0	0	0	0	0	5	0	0	0	0	0	0	0	0	0	0	0	0	0	0	0	0	0	0	0	0	0	0	0	0	0	0	0	0	0	0	0	0	0	0	0	0	0	0	0	0	0	0	0	0	0	0	0	0	0	2	0	0	0	0	0	0	0	0	0	0	0	0	0	0	0	0	0	0	0	0	0	0	0	0	0	0	0	0	0	0	3	0	0	0	0	0	0	0	0	0	0	0	0	0	0	0	0	0	0	0	0	0	0	0	0	0	0	0	0	0	0	0	0	0
6	12	0	4	0	1	267	731	0	1174	100	0	1	348	0	0	0	0	1577	11	4	1	0	0	0	0	0	0	0	0	1	479	0	0	7	298	276	0	0	44	0	0	0	529	0	0	370	0	146	0	0	0	0	0	0	0	0	0	0	0	0	0	0	74	0	0	0	7	9	0	0	0	3	170	0	0	0	457	0	0	0	259	0	0	0	0	0	0	1	0	0	0	0	75	6	0	2	0	44	500	0	23	0	0	2	0	1	0	0	0	0	0	0	0	0	0	0	0	120	8	0	0	0	0	0	0	15	0	0	40	296	0	2	9	55	0	0	0	0	0	0	116	0	0	0	0	0	0	0	0	17	20	0	0	0	0	16	0	0	0	0	0	0	1	0	0	0	56	0	0	0	0	0	0	0	0	0	0	1	0	0	0	0	0	0	0	6	0	0	0	0	0	0	0	0	0	0	0	3	0	0	0	0	16	0	0	0	7	0	0	0	0	0	0	0	2	2	0	0	10	0	0	0	0	0	0	23	0	0	14	0	37	0	0	0	0	11	0	0	0	0	0	0	0	0	0	0	0	0	26	0	0	0	0	0	3	0	0	0	0	0	15	0	6	0	0	0	0	0	0	0	0	0	0	0	0	0	0	0	0	0	0	0	0	0	3	0	0	0	0	0	0	0	0	0	0	0	0	0	0	0	0	0	0	0	0	0	0	0	2	0	0	0	0	0	0	0	0	0	0	0	0	0	0	0	0	0	0	0	0	0	0	0	0	0	0	0	0	0	0	0	0	0	0	0	0	0	0	0	3	0	0	0	0	0	0	0	0	0	6	2	1	0	0	0	0	0	0	0	0	0	0	0	0	0	0	0	0	0	2	0	0	0	0	0	9	0	0	0	0	0	0	0	0	0	0	0	0	3	0	0	0	0	0	0	0	0	0	0	1	0	0	0	0	0	0	0	0	0	0	0	0	0	0	0	0	0	0	0	0	0	0	0	0	0	0	0	0	0	0	0	0	0	0	0	0	0	0	0	0	0	0	0	0	0	0	0	1	0	0	0	0	0	0	0	0	0	0	0	0	0	0	0	0	0	0	0	0	0	0	0	0	0	0	0	0	0	0	0	0	0	0	0	0	0	0	0	0	0	0	0	0	0	0	0	0	0	0	0	0	0	0	0	0	0	0	0	0	0	0	0	0
7	695	355	985	293	270	85	182	0	1126	0	71	0	50	1	263	0	0	348	712	0	29	0	133	61	0	0	1	0	0	4	0	0	251	745	0	0	0	1	13	3	0	0	4	16	0	0	48	140	0	27	0	0	1	0	0	0	14	0	0	114	2	0	19	29	0	0	0	0	0	0	94	0	0	0	0	0	194	5	0	0	0	0	150	0	12	1022	0	0	0	0	0	0	0	11	0	0	4	0	16	0	5	0	0	0	0	0	0	7	0	0	0	0	0	18	0	0	0	0	0	3	57	3	0	0	0	0	14	0	10	3	0	0	1	0	0	0	9	0	21	20	0	52	0	0	0	0	0	0	0	0	24	1	0	0	0	0	0	0	0	0	0	0	0	0	0	2	0	0	28	3	0	0	0	0	0	0	0	10	0	2	0	0	0	0	0	0	0	0	0	0	0	0	0	0	0	0	0	0	0	0	0	0	0	0	2	0	12	29	1	0	0	50	0	0	0	0	0	0	1	0	0	0	0	0	0	0	0	0	0	0	0	0	0	0	0	2	0	0	0	0	0	0	0	0	0	0	0	0	0	0	0	0	0	0	0	0	0	0	0	0	0	7	0	0	0	0	0	0	0	0	0	0	0	0	0	0	0	0	0	0	0	4	0	0	0	0	0	0	0	0	0	0	0	0	0	0	0	0	0	0	0	0	0	0	0	0	0	0	0	0	0	0	0	0	0	0	0	0	0	0	0	0	0	0	0	0	0	0	0	0	0	0	0	0	0	0	0	0	0	0	0	0	0	0	0	0	0	0	0	0	0	0	0	0	0	0	0	0	0	0	0	0	0	0	0	0	0	0	0	0	0	0	0	0	0	0	0	0	0	0	0	0	0	0	0	0	0	0	0	0	0	0	0	0	0	0	0	0	0	0	0	0	0	0	0	0	0	0	0	0	0	0	0	0	0	0	0	0	0	0	0	0	0	0	0	0	0	0	0	0	0	0	0	0	0	0	0	0	0	0	0	0	0	0	0	0	0	0	0	0	0	0	0	0	0	0	0	0	0	0	0	0	0	0	0	0	0	0	0	0	0	0	0	0	0	0	0	0	0	0	0	0	0	0	0	0	0	0	0	0	0	0	0	0	0	0	0	0	0	0	0	0	0	0	0	0	0	0	0	0	0	0	0	0	0	0	0	0	0	0	0
8	607	170	610	161	550	40	1145	0	292	0	20	0	10	0	620	0	0	351	812	176	3	0	145	400	0	0	25	0	0	393	0	0	14	393	5	13	0	7	82	31	0	0	10	8	0	0	17	267	0	0	0	0	0	0	0	0	0	0	0	303	0	0	1	16	0	0	0	0	0	0	25	0	0	0	79	0	116	20	0	0	0	0	234	0	0	0	0	0	0	0	0	0	0	190	0	0	38	0	22	0	2	0	0	0	0	0	0	72	0	0	0	0	0	16	8	0	0	0	0	44	102	15	0	0	0	0	0	0	4	0	0	10	33	0	0	0	15	0	10	0	0	24	0	0	0	0	0	0	0	0	0	7	0	0	0	14	0	0	0	0	0	0	0	0	0	0	1	0	43	11	0	0	8	0	0	0	0	2	0	0	0	0	0	0	0	0	0	0	0	0	0	0	0	0	0	0	0	0	0	0	0	7	0	0	0	0	9	14	0	0	0	10	0	0	2	12	0	0	18	0	0	0	0	0	0	0	0	0	2	0	0	0	0	0	3	0	0	0	0	0	0	0	0	0	0	0	0	0	0	0	0	0	0	0	0	0	0	0	0	0	0	1	0	0	0	0	0	0	6	0	0	0	0	0	0	0	0	0	0	0	0	19	0	0	0	0	0	0	0	0	0	0	0	0	0	0	0	0	0	0	0	0	0	0	0	0	0	0	8	0	0	0	0	0	0	0	0	0	0	0	0	0	0	0	0	0	0	3	0	0	0	0	0	0	0	0	0	0	0	0	0	0	0	0	0	0	0	0	0	0	0	0	0	7	0	0	0	4	0	0	0	0	0	0	0	0	0	0	0	0	0	0	0	0	0	0	0	0	0	0	0	0	0	1	0	0	8	0	0	0	0	0	0	0	0	0	0	0	0	0	0	0	0	0	0	0	0	0	0	0	0	0	0	0	0	0	0	0	0	0	0	0	0	0	0	0	0	0	0	0	0	0	0	0	0	0	0	0	0	0	0	0	0	0	0	0	0	0	0	0	0	3	0	0	0	0	0	0	0	0	0	0	0	0	0	0	0	0	0	0	1	0	0	0	0	0	0	0	0	0	0	0	0	0	0	0	0	0	0	0	0	0	0	0	0	0	0	0	0	0	0	0	0	0	0	0	0	0	0	0	0	0	0	0	0	0	0	0	0	0	0
9	664	0	212	447	180	118	99	1	268	7	305	183	79	0	9	0	0	703	139	3	6	0	129	0	159	57	35	15	0	153	3	0	292	190	13	0	0	42	36	58	0	0	0	2	75	1	44	234	0	8	0	0	56	0	0	0	17	0	5	0	0	0	20	121	31	0	0	40	740	458	4	152	55	0	0	0	370	7	0	9	15	0	22	104	0	4	0	0	0	0	0	133	0	45	2	488	0	0	122	0	3	11	0	0	0	0	0	0	25	0	0	0	0	11	0	0	0	0	0	118	38	0	0	0	0	6	52	0	0	0	0	3	54	0	0	0	18	40	6	0	2	36	8	0	0	0	0	7	0	12	0	1	0	0	0	0	46	0	0	0	0	11	3	0	0	0	5	0	34	0	0	0	2	0	0	0	0	15	0	0	0	0	0	0	0	0	0	0	0	0	0	0	0	0	3	0	0	0	0	0	0	17	0	0	0	0	3	8	0	0	0	0	32	0	0	3	0	0	3	0	0	0	0	4	0	0	0	0	0	0	0	0	0	0	9	5	0	4	0	0	0	8	0	0	0	67	0	0	0	0	0	146	0	0	0	0	0	0	0	0	0	7	0	0	0	0	0	0	0	0	0	0	0	0	0	0	5	0	0	0	0	5	4	0	0	0	0	0	0	0	0	0	0	0	0	0	0	0	0	0	0	0	0	0	0	0	0	42	3	0	0	0	0	0	0	0	0	0	0	0	0	0	0	0	0	0	0	0	0	0	0	3	1	0	0	0	0	0	0	0	0	0	0	32	0	0	0	0	0	0	0	0	0	0	0	0	16	3	0	0	0	0	0	0	0	0	0	0	0	0	0	0	0	0	0	0	0	0	0	0	0	0	0	0	0	9	0	0	0	0	0	0	0	0	0	0	0	0	0	0	0	0	0	0	0	0	0	0	0	0	0	0	0	0	0	0	0	0	0	0	0	0	0	0	0	0	0	0	0	0	0	0	0	0	0	0	0	0	0	2	0	0	0	0	0	0	0	0	0	0	0	0	0	0	0	0	0	0	0	0	0	0	0	0	0	0	0	0	0	0	0	0	0	0	0	0	0	0	0	0	0	0	0	0	0	0	0	0	0	0	0	0	0	0	0	0	0	0	0	0	0	0	0	0	0	0	0	0	0	0	0	0	0	0	0	0	0	0	0	0	0
10	87	0	323	123	53	518	50	0	407	88	599	117	620	0	14	0	0	1436	18	0	17	0	19	0	99	3	7	26	0	28	0	0	75	49	58	0	0	71	52	1284	0	0	12	15	52	9	21	32	0	0	0	0	0	0	0	0	0	0	0	0	0	0	16	192	14	0	0	138	36	78	0	0	175	0	0	0	246	0	0	0	93	0	1	0	0	6	0	0	0	0	0	81	0	12	1	7	0	0	579	0	4	6	0	0	0	0	0	0	1	0	0	0	0	0	0	40	0	0	10	5	1	0	0	0	0	10	36	0	55	28	0	0	19	0	0	0	1	46	3	0	0	0	0	0	0	0	0	61	0	24	0	0	0	0	1	2	2	0	0	0	0	8	23	0	0	0	47	0	2	0	0	0	0	0	0	0	0	9	0	0	0	0	0	1	0	0	0	0	0	0	0	0	0	0	4	0	0	0	0	0	0	0	11	0	0	0	30	4	0	0	0	0	0	0	1	0	0	0	0	0	0	0	0	11	0	154	0	0	5	0	63	0	0	0	0	34	0	2	2	0	0	0	0	0	0	0	0	0	0	0	0	110	0	0	0	0	0	0	0	0	9	2	0	0	0	0	26	0	0	0	0	0	0	0	0	0	0	0	0	0	0	0	0	0	1	0	0	0	0	0	0	0	0	0	0	0	0	0	0	0	0	0	0	0	0	0	0	0	0	0	0	0	0	0	0	0	0	0	0	0	0	0	0	0	0	0	0	0	0	0	0	0	0	0	0	0	0	0	0	0	0	0	0	0	0	0	0	0	0	0	0	0	0	0	0	0	0	0	1	0	3	0	0	0	0	0	0	0	0	0	0	0	0	0	0	0	0	0	0	0	0	0	0	0	4	1	0	0	0	0	0	0	0	0	0	0	0	0	0	0	0	0	0	0	0	0	0	4	0	4	0	0	0	0	0	3	1	0	0	0	0	0	0	0	0	0	0	0	0	0	0	2	0	0	0	0	0	0	0	6	0	0	0	0	0	0	0	0	0	0	0	0	0	0	0	0	0	0	0	0	0	0	0	0	0	0	0	0	0	0	0	0	0	0	0	0	0	0	0	0	0	0	0	0	0	0	0	0	0	0	0	0	0	0	0	0	0	0	0	0	0	0	0	0	0	0	0	0	0	0	0	0	0	0	0	0	0	0	0	0	0
11	959	695	1160	5	36	85	217	456	375	26	176	47	3	0	0	0	0	686	841	367	56	0	44	31	526	80	0	0	0	24	0	0	76	229	0	0	0	26	28	0	0	0	14	0	47	5	10	47	0	0	0	0	0	0	0	0	0	0	0	51	0	0	3	0	59	0	0	0	1	0	43	0	5	0	0	0	106	4	0	0	0	98	397	1	0	0	0	0	0	0	0	6	0	6	4	0	0	0	9	0	28	0	0	17	0	0	0	0	0	0	0	0	0	0	0	0	0	0	0	0	57	0	0	0	0	0	0	0	13	0	0	3	3	8	86	162	1	0	5	0	0	18	6	0	0	0	0	0	0	0	0	22	0	0	0	8	0	0	0	0	0	0	0	0	0	0	3	0	5	9	0	0	3	0	7	0	0	2	0	0	0	0	0	0	0	0	0	0	0	0	0	0	0	0	14	0	0	0	0	0	0	0	0	0	8	172	0	0	0	0	0	112	0	0	4	7	0	0	4	0	0	0	1	0	0	0	0	0	3	0	4	0	0	0	3	0	0	0	0	0	0	0	0	0	0	1	0	0	0	0	0	0	0	0	0	0	0	0	0	0	0	0	0	0	0	0	0	0	2	0	0	0	0	0	0	0	0	0	0	9	0	0	0	0	0	0	0	0	0	0	0	0	0	0	0	8	0	0	0	0	0	0	0	2	0	0	0	0	0	0	0	0	0	0	0	0	0	0	0	0	0	0	0	0	0	0	0	0	0	0	0	0	1	0	0	0	0	0	0	0	0	0	0	0	0	0	0	0	0	2	0	0	0	1	0	0	0	0	0	0	0	0	0	0	0	0	0	0	0	0	0	0	0	0	0	0	0	0	0	0	0	0	0	0	0	0	0	0	0	0	0	0	3	0	0	0	0	0	0	0	0	0	3	0	0	0	0	0	0	0	0	0	0	0	0	0	0	0	0	0	0	0	0	0	0	0	0	0	0	0	0	0	0	0	0	0	0	0	0	0	0	0	0	0	0	0	0	0	0	0	0	0	0	0	0	0	0	0	0	0	0	0	0	0	0	0	0	0	0	0	0	0	0	0	0	0	0	0	0	0	0	0	0	0	0	0	0	0	0	0	0	0	0	0	0	0	0	0	0	0	0	0	0	0	0	0	0	0	0	0	0	0	0	0	0	0	0	0	0	0	0
12	306	98	395	3	1	802	703	161	643	84	749	2	69	499	0	0	0	757	558	0	10	0	6	17	523	3	0	0	0	22	0	0	0	3	10	0	0	142	13	0	0	0	36	0	379	91	8	21	0	0	0	0	0	0	0	0	0	0	0	6	269	0	11	0	9	0	0	0	0	0	12	0	5	3	0	0	321	15	0	0	0	78	264	0	0	0	0	0	0	0	0	216	0	7	0	0	0	2	60	0	11	0	0	81	0	0	0	0	0	0	0	0	0	0	0	0	0	9	2	0	2	0	0	0	0	0	0	0	91	0	0	1	11	7	76	34	8	0	13	0	8	0	0	0	0	0	0	0	0	3	0	8	0	0	0	30	0	0	0	0	0	0	0	0	0	0	6	0	0	7	0	0	0	0	2	0	0	2	0	0	0	0	0	0	0	0	0	0	0	0	0	0	0	0	10	0	0	0	0	2	0	0	2	0	2	26	0	0	0	0	0	19	0	0	0	3	0	0	10	1	0	0	1	0	0	0	0	0	6	0	15	0	0	0	3	1	0	0	0	0	0	0	0	0	0	1	0	0	0	0	0	0	0	0	0	0	0	0	0	0	0	12	0	0	0	0	1	0	0	0	0	0	0	0	0	0	0	0	0	11	0	6	0	0	0	0	0	0	0	0	0	0	0	0	0	40	0	0	0	0	0	0	0	11	0	0	0	0	0	0	0	1	0	0	0	1	0	0	0	0	0	0	0	0	0	0	0	0	0	0	0	0	0	0	0	0	0	0	0	0	0	0	0	0	0	0	0	0	0	2	0	0	0	1	0	0	0	0	1	0	0	0	0	0	0	0	0	0	0	0	0	0	0	0	0	0	0	0	0	0	0	0	0	0	0	0	0	0	0	0	0	0	0	0	0	0	0	0	0	0	0	0	0	0	0	0	0	0	0	0	0	0	0	0	0	0	0	0	0	0	0	0	0	0	0	4	0	0	2	0	0	0	0	0	0	0	0	0	0	0	0	0	0	0	0	0	0	0	0	0	0	0	0	0	0	0	0	0	0	0	0	0	0	0	0	1	0	0	0	0	0	0	0	0	0	0	0	0	0	0	0	0	0	0	0	0	0	0	0	0	0	0	0	0	0	0	0	0	0	0	0	0	0	0	0	0	0	0	0	0	0	0	0	0	0	0	0	0	0	0	0
13	702	17	184	9	145	277	141	0	442	37	7	12	47	0	405	0	2019	0	726	0	5	0	76	29	0	49	12	0	0	36	0	403	33	0	0	9	0	44	68	5	10	0	13	8	0	4	1	87	0	138	0	0	0	0	0	0	0	0	0	0	216	0	124	0	0	936	0	0	0	18	57	2	0	0	209	0	31	3	0	0	0	7	19	0	0	0	0	0	270	0	0	1	14	163	0	0	0	21	0	0	16	10	0	75	0	2	0	4	0	0	0	0	0	7	0	0	0	0	0	0	0	5	63	0	0	0	2	0	13	2	94	0	11	24	35	0	0	0	0	0	0	18	0	0	0	0	0	0	0	0	1	3	0	0	0	0	0	0	0	0	3	4	0	0	0	32	0	0	4	4	0	0	0	9	11	0	0	2	0	0	0	0	0	0	0	0	0	0	172	0	0	0	0	0	0	0	0	5	0	3	0	0	0	1	0	0	12	0	0	0	0	3	0	0	0	2	0	0	7	0	0	11	0	0	0	0	2	0	0	0	2	0	5	0	4	0	0	0	0	0	0	0	0	0	0	0	0	0	0	0	0	0	0	0	0	0	0	0	0	5	0	0	0	0	0	0	0	0	0	0	0	0	0	0	0	0	0	0	0	0	0	0	0	0	0	0	0	0	0	0	0	0	0	0	0	0	0	0	0	0	0	0	0	0	0	0	0	0	0	0	0	0	0	1	0	0	0	0	0	0	0	0	0	0	0	0	0	0	0	0	0	0	0	0	0	0	0	0	0	0	0	0	14	0	0	0	0	0	0	0	0	0	0	0	0	0	0	0	0	0	0	0	0	0	0	0	0	0	0	0	0	0	0	0	3	0	0	0	0	0	0	0	0	0	0	0	0	0	0	0	0	0	0	0	0	0	0	0	0	0	0	0	0	0	0	0	0	0	0	0	0	0	0	0	0	0	0	0	0	0	0	0	0	0	0	0	0	0	0	0	0	0	0	0	0	0	0	0	0	0	0	0	0	0	0	0	0	0	0	0	0	0	0	0	0	0	0	0	2	0	0	0	0	0	0	0	0	0	0	0	0	0	0	0	0	0	0	0	0	0	0	1	0	0	0	0	0	0	0	0	0	0	0	0	0	0	0	0	0	0	0	0	0	0	0	0	0	0	0	0	0	0	0	0	0	0	0	0	0	0	0
14	552	24	275	4	228	129	121	0	409	142	18	4	4	0	418	0	2259	3	409	43	35	0	61	57	0	160	14	9	0	66	0	537	19	0	0	63	0	21	34	16	18	0	15	4	0	6	1	129	0	141	0	0	0	0	0	0	0	0	0	2	106	0	130	0	5	499	0	0	1	18	116	2	0	0	12	0	14	4	0	0	0	6	5	1	0	0	0	0	261	0	0	2	10	213	2	0	0	14	14	0	0	10	0	7	0	6	0	24	10	0	0	0	0	6	21	0	0	0	0	0	0	4	144	0	0	0	0	0	4	0	26	18	10	14	28	0	0	0	4	0	0	26	3	0	0	0	0	0	0	0	1	5	0	10	0	0	0	4	0	0	13	17	4	2	0	15	0	0	5	3	0	0	2	91	0	0	0	1	0	0	0	0	0	0	0	0	0	0	444	0	0	0	0	0	3	0	0	11	0	0	0	0	0	0	7	0	10	3	0	0	0	1	0	0	1	3	0	0	5	0	0	5	0	0	0	0	5	0	0	0	0	0	0	0	3	0	0	0	0	0	0	0	0	0	0	0	0	0	0	0	0	0	0	2	0	0	0	0	1	13	0	0	6	0	0	0	0	0	0	0	0	0	5	0	0	0	0	0	0	1	0	0	0	0	0	0	0	36	0	0	0	0	0	0	0	0	0	0	0	0	0	0	0	0	0	0	0	0	0	0	0	0	0	1	0	0	0	0	0	0	0	0	0	0	0	0	0	0	0	0	0	0	0	0	0	0	0	0	0	0	0	0	1	0	0	0	0	0	0	0	0	0	0	0	0	0	0	0	0	1	0	0	0	0	0	0	0	0	0	0	0	0	0	0	0	0	0	0	0	0	0	0	0	0	0	0	9	0	0	0	0	0	0	0	0	0	0	0	0	0	0	0	0	0	0	0	0	0	0	0	0	0	0	0	0	0	0	0	0	0	0	0	0	0	0	0	0	0	0	0	0	0	0	0	0	0	0	0	0	0	0	0	0	0	0	0	0	0	0	0	0	0	0	0	0	0	0	0	0	0	0	0	0	0	0	0	0	0	0	0	0	0	0	0	0	0	0	0	0	0	0	0	0	0	0	0	0	0	0	0	0	0	0	0	0	0	0	0	0	0	0	0	0	0	0	0	0	0	0	0	0	0	0	0	0	0	0	0	0	0	0
15	769	0	294	127	191	96	0	551	267	0	151	0	4	0	1151	0	2561	0	639	0	0	0	105	0	0	386	13	0	0	15	0	0	12	185	31	0	0	3	42	0	0	0	17	0	0	14	0	0	0	0	0	0	0	0	0	0	0	0	0	122	0	0	131	15	74	0	0	0	0	0	107	0	5	0	0	0	267	0	0	0	0	27	74	0	0	0	0	0	0	0	0	0	0	0	0	0	0	0	29	0	21	0	0	0	0	0	0	0	0	0	0	0	0	0	0	0	0	0	0	0	31	0	0	0	0	0	0	0	0	0	0	4	2	0	0	0	12	0	5	0	0	40	0	0	0	0	0	0	138	0	0	0	0	0	0	0	0	0	0	0	0	0	0	0	0	0	0	0	0	71	0	0	0	0	15	0	0	0	0	0	0	0	0	0	0	0	0	0	0	0	0	0	0	34	0	0	0	0	31	0	0	0	0	0	0	0	0	0	0	0	0	9	0	0	0	0	0	0	0	0	0	0	0	0	0	1	0	0	0	0	0	0	0	0	0	0	0	0	0	0	0	0	0	0	0	0	0	0	0	0	0	0	0	0	0	0	0	0	0	0	0	0	0	0	0	0	0	0	0	0	0	0	0	89	0	0	0	0	0	0	0	0	0	0	0	0	0	0	0	0	0	0	0	0	0	0	0	0	0	0	0	0	0	0	0	0	0	0	0	0	0	0	0	0	0	12	0	0	0	0	0	0	0	3	0	0	0	3	0	0	0	0	0	0	0	0	0	0	0	0	0	0	0	0	0	0	0	0	0	0	0	0	0	0	0	0	0	0	0	0	0	0	0	0	0	0	0	0	0	0	0	0	0	0	0	0	0	0	0	0	0	0	0	0	0	0	0	0	0	0	0	0	0	2	0	0	0	0	0	0	0	0	0	0	0	0	0	0	0	0	0	0	0	0	0	0	0	0	0	0	0	0	0	0	0	0	0	0	0	0	0	0	0	0	0	0	0	0	0	0	0	0	0	0	0	0	0	0	0	0	1	0	1	0	0	0	0	0	0	0	0	0	0	0	0	0	0	0	0	0	0	0	0	0	0	0	0	0	0	0	0	0	0	0	0	0	0	0	0	0	0	0	0	0	0	0	0	0	0	0	0	0	0	0	0	0	0	0	0	0	0	0	0	0	0	0	0	0	0	0	0
16	871	0	387	438	287	166	20	164	348	12	329	0	55	0	114	0	826	99	1399	0	0	0	248	0	0	467	13	0	0	39	0	0	119	530	28	0	0	65	92	94	0	0	105	0	152	54	0	14	0	0	0	0	0	0	0	0	0	0	0	257	0	0	67	0	46	0	0	0	0	0	36	0	7	0	0	0	483	17	0	0	0	13	23	0	0	0	0	0	0	0	0	22	3	0	0	0	0	0	21	0	32	9	0	0	0	0	0	0	0	0	0	0	0	0	0	0	0	1	0	0	61	0	0	0	0	0	0	0	0	0	0	7	7	0	0	0	14	0	14	0	0	33	22	0	0	0	0	0	0	8	0	55	0	0	0	0	0	0	0	0	0	0	0	0	0	0	4	0	0	11	0	0	5	0	6	0	0	0	0	0	0	0	0	0	0	0	0	0	0	0	0	0	0	84	0	0	0	14	0	6	0	0	3	1	4	0	0	0	0	0	0	10	0	0	0	0	0	0	0	0	0	0	0	0	0	0	0	0	4	0	2	0	0	0	11	0	0	0	0	0	0	0	0	0	0	0	0	0	0	0	0	0	0	5	0	0	0	0	0	0	0	0	0	0	0	0	0	0	6	0	0	0	0	9	0	0	0	0	0	0	0	0	0	0	0	0	0	0	1	0	0	0	0	0	0	0	0	0	0	0	0	0	0	0	0	0	0	0	0	0	0	0	0	0	0	6	0	0	0	0	0	0	0	0	0	0	0	13	0	0	0	0	0	0	0	0	0	0	0	0	0	0	0	0	0	0	0	0	0	0	0	0	0	0	0	0	0	0	0	0	0	0	0	0	0	0	0	0	0	0	0	0	0	0	0	0	0	0	0	0	0	0	0	0	0	0	0	0	0	0	0	0	0	0	0	0	0	0	0	0	0	0	0	0	0	0	0	0	0	0	0	0	0	0	0	0	0	0	0	0	0	0	0	0	0	0	0	0	0	0	0	0	0	0	0	0	0	0	0	0	0	2	0	0	0	0	0	0	0	0	0	0	0	0	0	0	0	0	0	0	0	0	0	0	0	0	0	0	0	0	0	0	0	0	0	0	0	0	0	0	0	0	0	0	0	0	0	0	0	0	0	0	0	0	0	0	0	0	0	0	0	0	0	0	0	0	0	0	0	0	0	0	0	0	0	0	0	0	0	0	0
17	216	350	926	551	159	124	138	347	157	0	0	46	7	0	564	0	0	159	0	0	36	64	0	421	876	662	6	0	0	54	0	0	0	4	0	0	0	74	7	0	0	0	3	1	3	2	0	84	0	0	0	0	151	0	0	0	79	0	0	0	0	0	22	3	4	95	0	0	0	112	136	0	3	0	0	0	62	4	0	0	0	0	95	0	0	235	0	0	0	0	0	0	15	65	0	0	0	8	11	0	24	3	0	2	0	31	0	81	0	0	0	0	0	14	0	0	0	0	2	0	0	2	0	0	1020	0	0	0	0	3	0	4	22	0	17	0	13	111	8	0	3	62	2	0	0	0	0	0	0	0	1	11	0	0	0	0	315	0	0	0	0	0	0	0	0	0	0	0	0	11	0	0	0	0	3	0	0	0	0	0	0	0	0	0	0	0	0	0	0	0	0	0	0	0	0	0	0	0	0	3	0	0	0	0	3	0	7	10	3	0	0	13	0	0	2	7	0	0	8	0	0	0	0	0	0	0	0	0	3	0	1	8	0	0	2	0	0	0	0	0	0	0	0	0	0	0	0	0	0	0	0	0	0	1	0	0	0	0	0	0	0	0	0	0	0	4	0	0	2	0	2	0	0	0	0	0	0	0	0	1	0	0	0	0	0	0	0	0	0	0	0	0	0	0	0	0	0	0	0	0	0	0	0	0	0	0	0	0	3	0	0	0	0	0	0	0	0	0	0	0	0	0	0	0	0	0	0	0	0	0	0	0	1	0	0	0	0	0	0	0	0	0	6	0	0	0	0	0	4	0	0	0	0	0	0	0	0	0	0	0	0	0	0	0	0	0	0	0	0	0	0	0	0	0	0	0	0	0	0	0	0	0	0	0	0	0	0	0	0	0	0	0	0	0	0	0	0	0	0	0	0	0	0	0	0	0	0	0	0	0	0	0	0	0	0	0	0	0	0	0	0	0	0	0	0	0	0	0	0	0	0	0	0	0	0	0	0	0	0	0	0	0	0	0	0	0	0	0	0	0	0	0	0	0	0	0	0	0	0	0	0	0	0	0	0	0	0	0	0	0	0	0	0	0	0	0	0	0	0	0	0	0	0	0	0	0	0	0	0	0	0	0	0	0	0	0	0	0	0	0	0	0	0	0	0	0	0	0	0	0	0	0	0	0	0	0	0	0	0	0	0
18	7	13	78	1422	23	1300	279	3	379	0	0	0	205	7	30	0	0	1407	0	3	7	429	0	0	12	20	0	0	0	0	0	0	0	0	22	0	0	2	6	0	0	0	30	0	0	51	0	0	0	0	6	0	0	0	1	179	0	0	0	0	0	0	109	0	3	1044	0	0	0	0	0	0	10	0	0	0	499	2	0	0	0	0	13	0	0	4	0	0	0	0	0	0	71	0	0	0	0	48	423	0	26	0	0	0	0	14	0	0	0	0	0	0	0	0	0	0	15	12	5	0	0	28	0	0	16	0	0	0	42	18	0	0	4	0	202	0	1	12	0	0	22	0	0	0	0	0	0	0	0	7	1	0	0	0	0	0	1	0	0	0	0	0	0	0	0	0	35	0	0	0	0	0	0	0	0	0	0	0	0	0	0	0	0	0	0	0	0	0	0	0	0	0	0	0	0	0	0	0	0	0	0	0	1	0	0	0	191	0	58	0	0	3	0	0	0	0	0	0	1	0	0	0	0	0	0	5	0	0	0	0	34	14	0	0	0	0	0	0	0	0	0	0	0	0	0	0	0	0	0	0	0	0	0	0	0	0	0	0	0	0	0	0	13	0	0	2	16	0	0	0	29	0	0	0	0	0	0	0	0	0	0	0	0	0	0	0	0	0	4	0	0	0	0	0	0	0	0	0	0	0	0	0	0	0	0	1	0	0	0	0	0	1	0	0	0	0	0	0	0	0	0	0	0	0	0	0	0	0	0	0	0	0	0	0	0	0	0	0	0	0	0	0	1	0	0	0	0	0	9	0	0	0	0	0	0	0	0	0	0	0	3	0	0	0	0	0	1	0	0	0	0	0	0	0	0	0	0	0	0	0	0	0	0	0	2	0	0	0	0	0	0	0	0	0	0	0	0	0	0	0	0	0	0	0	0	0	0	0	0	0	1	0	0	0	0	0	0	0	0	0	0	0	0	0	0	0	0	0	0	0	0	0	0	0	0	0	0	0	0	0	0	0	0	0	0	0	0	0	0	0	0	0	0	0	0	0	0	0	0	0	0	0	0	0	0	0	0	0	0	0	0	0	0	0	0	0	0	0	0	0	0	0	0	0	0	0	0	0	0	0	0	0	0	0	0	0	0	0	0	2	0	0	0	0	0	0	0	0	0	0	0	0	0	0	0	0	0	0	0	0	0
19	367	138	316	31	151	86	704	151	410	0	15	21	0	8	0	0	1767	0	1346	12	0	33	109	48	97	110	0	0	485	118	0	0	59	0	0	0	0	114	51	185	9	0	0	83	91	3	0	146	0	149	0	0	0	27	0	8	0	0	0	0	0	98	38	0	14	83	0	1	157	0	28	100	0	0	146	0	60	0	0	0	0	0	5	0	107	6	134	0	0	0	0	28	0	87	0	0	0	8	6	0	0	4	0	23	16	0	0	0	0	0	0	0	0	17	5	6	0	0	0	0	18	2	16	0	0	0	6	0	14	2	0	0	37	0	31	0	0	0	0	0	0	10	0	0	0	0	0	0	0	0	0	0	0	20	0	0	0	0	0	0	0	0	15	0	0	0	1	0	27	17	0	0	0	0	0	0	0	13	0	0	0	0	0	0	0	0	0	0	0	0	0	0	0	0	0	0	0	0	0	0	0	0	0	0	0	0	26	4	0	0	0	0	0	0	0	7	0	0	4	0	0	1	4	0	2	0	0	0	0	0	0	0	0	0	23	0	0	0	0	0	0	0	0	0	0	0	0	0	0	0	0	0	0	0	0	0	0	0	0	0	0	12	0	0	0	1	0	0	0	0	0	0	13	0	0	0	0	0	0	0	0	0	0	0	0	0	0	0	0	0	0	0	0	0	0	0	0	0	0	37	0	0	0	0	0	0	0	0	0	0	0	0	0	3	0	0	0	0	0	0	0	0	0	0	0	0	0	0	0	0	0	0	0	0	0	0	0	0	0	0	0	0	0	0	0	0	0	0	0	0	0	0	0	0	0	0	0	0	0	0	0	0	0	0	0	0	0	0	0	0	0	0	0	0	0	0	0	0	0	0	0	0	0	0	0	0	0	0	0	0	0	0	0	0	0	0	0	0	0	0	0	0	0	0	0	0	0	0	0	0	0	9	0	0	0	0	0	0	0	0	0	0	0	0	0	0	0	0	0	0	0	0	0	0	0	0	0	0	0	0	0	0	0	0	0	0	0	0	0	0	0	0	0	0	0	0	0	0	0	0	0	0	0	0	0	0	0	0	0	0	0	0	0	0	0	0	0	0	0	0	0	0	0	0	0	0	0	0	0	0	0	0	0	0	0	0	0	0	0	0	0	0	0	0	0	0	0	0	0	0	0	0	0	0	0	0	0	0	0	0	0
20	638	106	371	63	233	142	450	299	437	0	0	49	0	37	0	0	1321	0	1207	61	0	294	115	101	0	159	0	0	465	71	0	0	14	0	0	0	0	51	69	78	18	0	0	31	2	0	0	188	0	72	4	0	0	2	0	0	0	0	0	0	0	130	64	0	28	335	0	3	83	0	23	43	0	78	107	0	43	0	0	0	0	0	12	0	53	0	0	0	0	0	0	0	0	129	0	0	0	0	0	0	0	23	0	10	152	0	0	0	0	0	0	0	0	13	0	0	56	0	0	0	5	3	35	0	0	0	4	0	0	0	0	10	51	61	53	0	0	0	0	0	0	11	3	0	0	0	0	0	0	0	4	4	0	10	0	0	0	0	0	0	0	0	2	0	0	0	9	0	24	4	0	0	0	0	0	0	0	34	0	0	0	0	0	0	0	0	0	0	0	0	0	0	0	0	0	0	0	5	0	0	0	0	0	0	0	0	14	20	3	0	0	0	0	0	2	0	0	0	0	2	0	7	6	0	0	0	0	0	0	0	0	0	0	0	1	0	0	0	0	0	0	0	0	0	0	0	0	0	0	0	0	0	0	0	0	0	0	0	0	0	0	0	0	0	0	0	2	0	0	0	0	0	12	0	0	0	0	0	0	0	0	7	0	0	0	0	0	0	0	0	0	0	0	0	0	0	0	0	0	47	0	0	0	0	0	0	0	0	0	0	0	0	1	7	0	0	0	0	0	0	0	0	0	0	0	0	0	0	0	0	0	0	0	0	0	0	0	0	0	0	0	2	0	0	0	0	0	0	0	0	0	0	0	0	0	0	0	0	0	0	0	0	0	0	0	0	0	0	0	0	0	0	0	0	0	0	0	0	0	0	0	0	0	2	0	0	0	0	0	0	0	0	0	0	0	0	0	0	0	0	0	0	0	0	0	0	0	0	0	0	0	0	0	0	0	0	0	0	0	0	0	0	0	0	0	0	0	0	0	0	0	0	0	0	0	0	0	0	0	0	0	0	0	0	0	0	0	0	0	0	0	0	0	0	0	0	0	0	0	0	0	0	0	0	0	0	0	0	0	0	0	0	0	0	0	0	0	0	0	0	0	0	0	0	0	0	0	0	0	0	0	0	0	0	0	0	0	0	0	0	0	0	0	0	0	0	0	0	0	0	0	0	0	0	0	0	0	0	0	0	0
21	456	220	791	228	109	219	1378	11	292	4	166	2	619	190	0	0	0	0	391	784	250	204	39	14	37	14	5	1	28	22	0	56	0	5	20	0	0	26	51	0	0	0	60	41	32	159	99	26	0	56	11	0	0	29	0	0	0	0	0	0	0	0	37	0	0	0	7	0	44	0	2	0	0	3	218	0	362	1	36	103	0	87	172	0	0	0	0	2	0	0	0	0	0	34	0	5	0	2	16	0	4	10	0	0	0	0	4	0	0	0	0	0	0	0	163	0	47	1	1	0	0	20	1	0	0	3	26	0	17	6	0	0	28	0	0	0	5	0	0	120	1	0	0	0	0	0	0	0	0	3	3	0	0	0	0	0	0	1	0	1	0	0	7	0	0	0	10	0	4	3	0	0	0	0	0	0	0	6	0	0	0	0	0	0	0	0	0	0	0	0	0	0	0	0	0	150	0	3	0	0	0	0	3	0	0	0	15	0	0	0	0	0	0	0	0	1	0	0	6	0	0	0	0	0	0	0	0	0	0	0	9	0	0	0	0	3	0	0	0	0	0	0	0	0	0	0	0	0	3	0	0	0	0	0	3	0	0	0	0	0	0	5	0	0	0	3	0	0	0	0	0	0	0	0	0	0	0	0	0	0	0	16	0	0	0	0	0	0	2	0	0	0	0	0	0	0	0	0	0	0	0	0	0	0	0	0	0	0	0	0	0	1	0	2	0	0	0	0	0	0	0	0	0	0	0	0	0	0	0	0	0	0	0	0	0	0	0	0	0	0	0	0	0	0	0	0	0	0	0	0	0	0	0	0	0	0	0	0	0	0	0	0	0	0	0	0	0	0	2	0	0	0	0	0	0	0	0	0	0	0	0	0	1	0	0	0	0	0	0	0	0	0	0	0	0	0	0	0	0	0	0	0	0	0	0	0	0	0	0	0	0	0	0	0	0	0	0	0	0	0	0	0	0	0	0	0	1	0	0	0	0	0	0	0	0	0	0	0	0	0	0	0	0	0	0	0	0	0	0	0	0	0	0	0	0	0	0	0	0	0	0	0	0	0	0	0	0	0	0	0	0	0	0	0	0	0	0	0	0	0	0	0	0	0	0	0	0	0	0	0	0	0	0	0	0	0	0	0	0	0	0	0	0	0	0	0	0	0	0	0	0	0	0	0	0	0	0	0	0	0	0
22	457	334	503	61	509	12	362	11	383	14	28	3	9	608	0	0	0	0	1055	432	37	70	114	0	523	36	11	71	76	464	0	200	11	5	0	0	0	122	24	0	0	0	10	49	70	5	205	141	0	115	15	0	0	79	7	0	0	0	0	0	0	0	36	0	2	0	0	0	277	0	5	95	0	0	53	0	97	5	0	2	0	2	49	1	0	0	0	0	0	0	0	50	0	34	0	18	0	0	4	7	4	0	0	0	0	0	0	0	0	0	0	0	0	18	105	0	27	0	0	3	12	8	0	0	0	1	201	0	10	0	0	0	39	0	0	0	4	0	22	202	0	33	0	0	0	0	0	0	0	0	0	3	0	3	2	0	0	16	0	3	0	3	17	0	0	2	0	0	13	1	0	0	0	0	7	0	0	3	0	0	0	0	0	0	0	0	0	0	0	0	0	0	0	0	0	49	0	7	0	0	0	3	0	0	4	0	7	3	0	0	0	3	0	0	0	0	0	0	6	1	0	0	2	0	0	0	0	0	5	0	0	0	0	0	97	2	0	0	0	0	0	9	0	0	0	0	0	0	0	0	0	0	0	0	5	0	0	0	0	1	0	0	0	0	0	0	0	0	0	0	0	0	1	0	0	0	0	0	0	0	0	16	0	0	0	0	0	0	0	0	0	0	0	0	5	0	0	0	0	0	0	0	0	0	0	0	0	0	0	0	0	0	0	2	0	0	0	0	0	0	0	0	0	0	0	0	0	0	0	0	0	0	0	0	0	0	0	0	0	0	0	0	0	0	0	0	0	0	0	0	0	0	0	0	0	0	0	0	0	0	0	0	0	0	0	0	0	0	0	23	0	0	0	0	0	0	0	0	0	0	0	0	1	1	0	0	0	0	0	0	0	0	0	0	0	0	0	0	0	0	0	0	0	0	0	0	0	0	0	0	0	0	0	0	0	0	0	0	0	0	0	0	0	0	0	0	7	0	0	0	0	0	0	0	0	0	0	0	0	0	0	0	0	0	0	0	0	0	0	0	0	0	0	0	0	0	0	0	0	0	0	0	0	0	0	0	0	0	0	0	0	0	0	0	0	0	0	0	0	0	0	0	0	0	0	0	0	0	0	0	0	0	0	0	0	0	0	0	0	0	0	0	0	0	0	0	0	0	0	0	0	0	0	0	0	0	0	0	0	0	0
23	620	114	339	229	319	21	429	0	366	61	21	113	12	0	0	0	194	492	205	210	6	160	656	9	544	39	0	0	0	124	0	0	20	0	0	306	0	2	75	24	0	0	0	0	80	12	53	501	0	17	0	0	0	182	10	5	38	0	0	21	0	0	21	0	6	0	0	16	123	0	0	37	3	0	0	0	145	3	0	98	0	0	34	3	14	0	6	1	0	0	0	8	11	561	12	58	23	42	6	100	0	35	0	111	0	0	0	0	0	0	0	0	0	0	98	0	0	2	0	18	40	0	1	0	0	0	0	0	9	23	0	3	37	68	47	6	29	0	22	0	0	0	3	0	0	0	0	86	0	0	14	19	0	0	2	0	3	0	0	0	0	0	0	0	0	2	0	0	46	0	0	0	0	15	0	0	0	4	0	0	0	0	0	0	0	0	0	0	0	0	0	0	0	0	0	0	0	0	0	0	0	8	2	0	3	0	30	2	0	0	0	0	0	0	0	19	0	2	6	2	0	0	9	30	0	0	0	27	13	0	0	0	0	0	14	1	0	4	0	0	0	1	0	0	0	10	0	0	0	0	0	0	0	0	4	0	0	0	5	0	0	0	0	0	0	0	0	0	5	0	0	0	15	0	0	0	6	0	0	13	0	0	9	16	0	0	0	0	0	0	0	0	0	0	0	0	0	0	0	0	0	0	0	0	0	0	0	0	1	0	0	0	0	0	0	0	4	0	0	0	0	0	0	0	0	0	0	0	0	0	0	0	1	0	0	0	0	0	2	0	0	0	0	0	0	0	0	0	0	0	0	0	0	1	0	0	0	0	0	0	0	12	0	0	0	0	0	0	0	0	0	0	0	0	0	0	0	13	0	0	0	0	0	1	0	0	0	0	0	4	0	0	0	0	0	0	0	0	0	0	0	0	0	0	0	0	0	0	0	0	0	0	0	0	0	0	0	0	0	0	0	0	0	0	0	0	0	0	0	0	0	0	0	0	0	0	0	0	0	0	0	2	0	0	0	0	0	0	0	0	0	0	0	0	0	0	0	0	0	0	0	0	0	0	0	0	0	0	0	0	0	0	0	0	0	0	0	0	0	0	0	0	0	0	0	0	0	0	0	0	0	0	0	0	0	0	0	0	0	0	0	0	0	0	0	0	0	0	0	0	0	0	0	0	0	0	0	0	0	0	0
24	163	153	155	127	242	58	79	0	247	76	14	170	2	0	0	0	1295	170	372	0	58	544	368	24	592	47	0	5	0	74	0	0	38	0	2	14	0	21	88	0	0	0	0	15	26	0	108	233	0	61	0	0	0	276	0	0	36	0	169	149	0	0	22	0	19	0	0	7	305	0	0	70	0	0	0	0	127	0	2	51	0	0	80	0	9	11	49	0	0	0	0	0	5	602	14	213	51	31	3	50	0	25	0	188	0	0	0	0	0	0	0	0	0	4	0	0	0	0	0	24	13	0	0	34	0	0	33	0	0	0	0	0	21	74	95	0	6	0	18	0	0	11	16	0	0	0	0	25	0	0	12	2	0	5	0	0	9	0	0	0	0	5	2	0	0	22	5	0	23	22	0	0	0	0	0	0	0	8	0	11	0	0	0	0	0	0	0	0	0	0	0	0	0	0	0	0	0	8	0	0	0	3	0	0	3	0	0	2	0	0	0	0	0	0	0	3	0	8	7	2	0	0	6	10	15	0	0	33	1	0	0	0	0	0	14	1	0	0	0	0	0	8	93	0	0	3	0	0	0	0	2	0	0	0	0	0	0	0	0	0	0	15	0	0	0	8	0	0	0	0	0	0	11	0	0	0	5	0	0	0	0	6	2	0	0	0	0	0	0	0	0	0	0	0	0	0	0	0	0	0	0	0	0	0	0	0	0	0	0	0	0	0	2	0	0	0	0	0	0	0	0	0	0	0	0	0	0	0	0	0	0	0	0	0	0	0	0	0	0	0	0	0	0	0	0	0	0	0	0	0	0	0	1	2	0	0	0	0	0	0	0	21	0	0	0	0	0	0	0	0	0	0	0	0	0	0	0	0	0	0	0	0	0	0	0	0	0	0	0	0	0	0	0	0	0	0	0	0	0	0	0	0	0	0	0	0	0	0	0	0	0	0	0	0	0	0	0	0	0	0	0	0	0	0	0	0	0	0	0	0	0	0	0	0	0	0	0	0	0	0	0	0	0	0	0	0	0	0	0	0	0	0	0	0	0	0	0	0	0	0	0	0	0	0	0	0	0	0	0	0	0	0	0	0	0	0	0	0	0	0	0	0	0	0	0	0	0	0	0	0	0	0	0	0	0	0	0	0	0	0	0	0	0	0	0	0	0	0	0	0	0	0	0	0	0	0	0	0	0	0	0
25	453	636	553	64	840	10	311	67	250	0	6	0	142	7	2	0	0	199	775	0	2	0	170	37	0	124	4	58	0	107	0	101	148	133	5	142	0	24	7	0	0	0	6	12	12	1	0	89	0	73	0	0	0	0	0	0	62	0	0	0	0	0	0	17	36	0	0	0	0	0	0	229	3	1176	56	0	112	0	21	0	0	0	8	0	186	0	0	0	0	0	0	0	0	32	3	0	0	0	3	0	4	0	0	10	9	5	0	3	0	0	0	0	0	1	0	0	0	1	0	0	0	10	0	0	0	45	0	892	4	0	0	2	16	4	0	0	6	0	4	0	0	4	0	0	0	0	0	0	0	0	15	12	0	3	22	0	0	5	0	20	0	2	17	0	0	0	0	0	0	14	0	0	1	0	0	0	0	1	0	0	0	0	0	58	237	0	0	0	0	0	0	0	0	0	0	0	0	0	0	1	0	0	0	8	1	0	0	0	0	0	0	0	0	0	11	1	0	0	0	0	0	0	0	0	0	0	0	0	0	0	0	0	7	0	2	0	0	0	0	0	0	0	0	0	0	0	0	0	0	0	0	0	0	0	0	0	0	0	0	4	0	0	0	0	0	0	5	0	0	0	0	0	1	0	0	0	0	0	0	0	0	0	0	0	0	0	0	0	0	0	0	0	0	0	0	0	0	0	0	0	0	0	0	0	0	0	0	0	0	0	5	0	0	0	0	0	0	0	0	0	0	0	0	0	0	0	0	0	0	0	0	0	0	0	0	0	0	0	0	0	0	0	0	0	0	0	0	0	0	0	0	0	0	0	0	0	0	0	0	0	0	0	0	0	0	0	0	0	0	0	0	0	0	0	0	0	0	0	0	0	0	0	0	3	0	0	0	0	0	0	0	0	0	0	0	0	0	0	0	0	7	0	0	0	0	0	0	0	0	0	0	0	0	0	0	0	0	0	0	0	0	0	0	0	0	0	0	0	0	0	0	0	0	0	0	0	0	0	0	0	0	0	0	0	0	0	0	0	0	0	0	0	0	0	0	0	0	0	0	0	0	0	0	0	0	0	0	0	0	0	0	0	0	1	0	0	0	0	0	0	0	0	0	0	2	0	0	0	0	0	0	0	0	0	0	0	0	0	0	0	0	0	0	0	0	0	0	0	0	0	0	0	0	0	0	0	0	0	0	0	0
26	437	512	632	212	443	216	480	90	538	0	78	0	20	0	50	0	0	533	1362	28	15	0	283	131	0	86	0	24	0	169	0	146	49	98	16	14	0	20	107	362	0	0	3	59	206	67	0	116	0	0	2	0	238	0	0	0	0	0	11	0	0	0	62	77	15	0	0	0	7	0	0	127	12	0	0	0	215	5	6	0	0	1	32	28	8	0	6	0	0	0	0	0	0	90	0	11	0	0	13	0	12	0	0	22	6	34	0	26	7	3	0	0	0	7	3	0	0	0	0	0	0	10	6	0	0	12	0	0	0	3	0	3	20	18	0	0	11	0	4	0	0	0	1	0	0	0	0	0	0	0	26	6	0	4	0	1	0	3	0	5	0	0	7	0	0	0	0	0	0	0	0	0	0	0	0	0	0	7	30	0	0	0	0	0	0	0	0	0	0	0	0	0	0	0	4	0	0	0	0	7	0	1	0	0	0	0	0	0	0	0	0	0	3	0	7	4	0	0	1	0	0	0	1	34	0	0	0	0	9	0	6	0	1	0	2	4	0	15	0	0	0	0	0	0	0	0	0	0	0	0	0	0	0	3	3	0	0	0	0	4	0	4	0	0	0	0	0	0	0	0	0	0	4	0	0	0	1	0	0	0	0	0	1	2	0	0	0	0	0	0	0	0	0	0	0	0	0	0	0	0	0	0	0	0	0	0	1	0	0	0	0	0	0	2	0	0	0	0	0	0	0	0	0	0	0	0	0	0	0	0	0	0	0	0	0	0	0	1	0	0	0	0	0	0	0	0	0	0	0	0	0	0	1	0	0	0	0	0	0	2	0	0	0	0	0	0	0	0	0	0	0	0	0	0	0	0	0	0	0	0	0	0	0	0	0	0	0	0	0	0	0	0	0	0	0	0	0	0	0	0	0	0	0	0	0	0	0	0	0	0	0	0	0	0	0	0	0	0	0	0	0	0	0	0	0	0	0	0	0	0	0	0	0	0	0	0	0	0	0	0	0	7	0	0	0	0	0	0	0	0	0	0	0	0	0	0	0	0	0	0	0	0	0	0	0	0	0	0	0	0	0	0	0	0	0	0	0	0	0	0	0	0	0	0	0	0	0	0	0	0	0	0	0	0	0	0	0	0	0	0	0	0	0	0	0	0	0	0	0	0	0	0	0	0	0	0	0	0	0	0	0
27	93	563	224	236	300	45	412	327	368	0	0	15	28	0	855	0	1649	0	1136	0	78	0	104	7	0	94	15	5	0	218	0	0	96	0	4	0	0	77	26	25	0	0	11	9	26	0	6	269	0	287	0	0	0	10	0	0	13	0	19	0	0	0	75	7	5	0	0	0	0	56	23	133	0	0	109	0	41	2	15	0	0	0	27	3	29	0	100	0	0	0	0	0	0	43	5	171	8	4	1	0	3	11	0	12	0	0	0	0	0	0	0	2	0	10	0	12	0	0	0	0	20	1	63	0	0	0	0	0	0	5	0	1	53	7	0	0	0	0	4	0	1	32	0	0	0	0	0	0	0	0	0	6	0	13	0	3	0	0	0	0	0	3	34	0	0	0	1	0	2	43	0	0	0	0	2	0	0	4	0	7	0	0	0	0	0	0	0	0	0	36	0	0	0	0	0	0	0	3	0	0	0	3	0	0	0	0	4	0	7	0	0	3	2	0	0	4	0	0	11	0	0	4	2	0	2	0	0	0	0	0	0	0	0	0	0	0	0	0	0	0	0	0	0	0	0	6	0	0	0	0	0	0	0	5	0	0	0	1	0	0	0	8	0	0	0	0	0	0	0	0	0	0	0	0	0	0	2	0	0	0	0	0	0	0	0	0	0	0	0	0	0	0	0	3	0	0	0	0	0	0	0	0	0	0	0	0	0	0	0	0	0	0	0	5	0	0	0	3	0	0	0	0	0	0	0	0	0	0	0	0	0	0	0	0	0	0	0	0	0	0	0	0	0	0	0	0	0	17	0	0	0	0	0	0	0	0	0	0	0	0	0	0	0	0	0	0	0	0	0	0	0	0	0	0	0	0	0	0	0	0	0	0	0	0	0	0	0	0	0	0	0	0	0	0	0	0	0	0	0	0	0	0	0	0	0	0	0	0	0	0	0	0	0	0	0	0	0	0	0	0	0	0	0	0	0	0	0	0	0	0	0	0	0	1	0	0	0	0	0	0	0	0	0	0	0	0	0	6	0	0	0	0	0	0	0	0	0	0	0	0	0	0	0	0	0	0	0	0	0	0	0	0	0	0	0	0	0	0	0	0	0	0	0	0	0	0	0	0	0	0	0	0	0	0	0	0	0	0	0	0	0	0	0	0	0	0	0	0	0	0	0	0	0	0	0	0	0	0	0	0	0
28	162	842	525	144	382	26	50	331	182	0	38	12	11	0	422	0	1475	1	1399	25	0	0	169	103	0	163	50	0	0	297	0	0	317	0	0	0	0	119	39	19	0	0	6	24	0	0	166	319	0	0	0	0	0	53	0	0	0	0	0	0	0	0	24	9	41	0	0	2	0	0	21	179	0	0	11	0	28	6	0	0	0	0	30	0	77	0	101	0	0	0	0	0	0	15	0	0	0	4	0	0	0	16	0	14	0	0	0	8	0	0	0	0	0	25	0	0	8	0	0	0	70	12	84	0	0	0	0	0	0	5	0	8	18	8	0	0	0	0	19	0	0	27	0	0	0	0	0	0	0	0	0	12	0	14	0	0	0	0	0	0	0	4	38	0	0	24	0	0	0	45	0	0	0	0	4	0	0	1	0	0	0	0	0	0	0	0	0	0	0	64	0	0	0	0	0	0	0	10	0	0	0	0	0	0	7	0	3	0	0	0	0	1	0	0	0	0	0	0	0	0	0	5	0	0	0	0	0	0	4	0	0	0	0	0	0	0	0	0	0	0	0	18	0	0	0	0	0	0	0	0	0	0	0	0	0	0	0	0	0	0	0	0	0	0	0	0	0	0	0	0	0	0	0	0	0	2	0	0	0	0	0	0	3	0	0	0	0	0	0	0	0	0	0	0	0	0	0	0	0	0	0	0	0	0	0	0	0	0	0	0	0	0	0	0	0	0	0	0	0	0	0	0	0	0	0	0	0	0	0	0	0	0	0	0	0	0	0	0	0	0	0	0	0	0	0	0	0	0	0	0	0	0	0	0	0	0	0	0	0	0	0	0	0	0	0	0	0	0	0	0	0	0	0	0	0	0	0	0	0	0	0	0	0	0	0	0	0	0	0	0	0	0	0	0	0	0	0	0	0	0	0	0	0	0	0	0	0	0	0	0	0	0	0	0	0	0	0	0	0	0	0	0	0	0	0	0	0	0	0	0	0	0	0	0	0	0	0	0	0	0	0	0	0	0	0	0	0	0	0	0	0	0	0	0	0	0	0	0	0	0	0	0	0	0	0	0	0	0	0	0	0	0	0	0	0	0	0	0	0	0	0	0	0	0	0	0	0	0	0	0	0	0	0	0	0	0	0	0	0	0	0	0	0	0	0	0	0	0	0	0	0	0	0	0	0	0	0	0	0	0	0
29	1688	0	1860	0	0	0	0	197	497	0	0	0	15	0	707	0	1	0	2043	335	0	0	0	0	0	0	0	0	0	0	0	0	0	0	0	0	401	0	0	0	0	0	0	0	0	55	0	0	0	0	4	0	0	0	0	34	0	0	0	0	0	0	0	0	0	0	0	0	0	0	155	0	0	0	0	0	0	13	0	0	0	0	0	0	275	0	0	0	0	0	0	0	0	0	0	0	0	0	0	0	61	0	0	73	0	0	0	0	0	0	0	0	0	232	47	0	0	18	0	0	0	0	0	0	0	0	0	0	0	0	0	0	2	4	0	0	30	0	0	0	2	0	0	0	0	0	0	0	0	0	0	22	0	0	117	34	0	0	0	0	0	0	0	0	0	0	0	0	0	0	0	0	0	0	0	0	0	0	0	0	0	0	0	0	0	0	0	0	0	0	0	0	0	24	0	6	0	0	0	0	0	0	0	0	0	0	0	0	0	0	0	0	0	0	0	0	0	0	0	0	0	0	0	0	0	0	0	0	0	0	0	0	0	0	0	0	0	0	0	0	0	0	0	0	0	0	0	0	0	0	0	0	0	0	0	0	0	0	0	0	0	0	0	0	0	0	0	0	0	0	0	0	0	0	0	0	0	0	0	0	0	0	0	0	0	0	0	0	0	0	0	0	0	0	0	0	0	0	0	0	0	0	0	2	0	0	0	0	0	0	0	0	0	0	0	0	0	0	0	0	0	0	0	19	0	0	0	0	13	0	0	0	0	0	0	0	0	0	0	0	0	0	0	0	0	0	0	0	0	0	0	0	0	0	0	0	0	0	0	0	0	0	0	0	0	0	0	0	1	0	0	0	0	0	0	0	10	0	0	0	0	0	0	0	0	0	0	0	0	0	0	0	0	0	0	0	0	0	0	0	0	0	0	0	0	0	0	0	0	0	0	0	0	0	0	0	0	0	3	0	0	0	0	0	0	0	0	0	0	0	0	0	0	0	0	0	0	0	0	0	0	0	0	0	0	0	0	0	0	0	0	0	0	0	0	0	0	0	0	0	0	0	0	0	0	0	0	0	0	0	0	0	0	0	0	0	0	0	0	0	0	0	0	0	0	0	0	0	0	0	0	0	0	0	0	0	0	0	0	0	0	0	0	0	0	0	0	0	0	0	0	0	0	0	0	0	0	0	0	0	0
30	1623	0	716	0	0	0	0	5	319	0	0	0	22	0	478	0	0	295	980	481	0	0	0	0	0	0	0	0	0	0	0	0	0	0	102	0	793	0	0	0	102	0	0	0	0	139	0	0	0	0	4	0	0	0	0	0	0	0	0	0	0	0	0	0	0	0	0	0	0	0	69	0	0	0	0	0	338	0	0	0	0	1083	0	0	205	0	0	0	0	0	0	0	0	0	0	0	0	0	0	0	33	0	0	154	0	0	0	0	0	0	0	0	0	0	92	0	8	0	0	0	0	0	0	0	0	0	0	0	0	1	0	0	24	19	0	0	15	0	0	0	5	0	0	0	0	0	0	0	0	0	0	11	0	0	408	61	0	0	15	0	0	0	0	0	0	0	0	0	0	156	0	0	0	4	35	0	0	0	0	0	0	0	0	0	0	0	0	0	0	0	0	0	0	0	0	0	0	0	0	0	0	0	0	0	0	0	20	0	0	0	0	0	0	0	0	0	0	0	0	0	0	0	0	0	0	0	0	0	0	0	0	0	0	0	0	0	0	0	0	0	0	0	0	0	0	0	0	0	0	0	0	0	0	0	0	0	0	0	0	0	0	3	0	0	0	0	0	0	0	0	0	0	0	0	0	0	0	0	0	0	0	0	0	0	0	0	0	0	0	0	0	0	0	0	0	0	0	0	0	0	0	0	0	67	0	0	0	0	0	0	0	2	0	0	0	0	41	0	0	0	0	0	0	0	0	0	0	4	66	0	0	0	0	0	0	0	0	0	0	0	0	0	0	0	0	0	0	0	0	0	0	0	0	0	0	0	0	0	0	0	0	0	0	0	0	0	0	0	0	0	0	0	0	0	0	0	2	0	0	0	0	0	0	0	0	0	0	0	0	0	0	0	0	0	0	0	0	0	0	0	0	0	0	0	0	0	0	0	0	0	0	0	0	0	0	0	0	0	0	0	0	0	0	0	0	0	0	0	0	0	0	0	0	0	0	0	0	0	0	0	0	0	0	0	0	0	0	0	0	0	0	0	0	0	0	0	0	0	0	0	0	0	0	0	0	0	0	0	0	0	0	0	0	0	0	0	0	0	0	0	0	0	0	0	0	0	0	0	0	0	0	0	0	0	0	0	0	0	0	0	0	0	0	0	0	0	0	0	0	0	0	0	0	0	0	0	0	0	0	0	0
31	832	409	688	139	408	129	106	160	528	0	66	16	32	0	240	0	0	139	1283	0	0	64	93	25	84	214	1	0	0	70	66	224	211	0	0	0	0	18	24	177	5	0	24	38	0	5	0	125	0	140	0	0	0	0	14	0	105	0	0	403	0	0	16	28	41	0	0	0	101	0	13	125	0	0	54	0	27	0	12	0	548	0	53	0	6	3	0	0	0	0	0	11	0	32	0	0	0	0	4	0	0	33	0	61	15	135	0	0	0	0	0	0	0	9	0	0	0	0	0	0	32	4	0	0	0	0	14	0	0	0	0	0	65	0	49	0	0	0	11	0	0	45	3	0	0	0	0	0	26	0	0	6	0	6	0	0	0	0	0	0	0	0	35	0	0	0	0	0	4	9	0	0	0	0	7	0	0	0	0	4	0	0	0	0	0	0	0	0	0	0	0	0	0	0	0	0	0	0	0	2	0	0	0	2	0	0	2	3	0	0	0	0	0	0	4	17	0	0	8	0	0	2	0	0	0	0	0	0	1	0	0	0	0	0	0	0	0	0	0	0	0	0	0	0	0	0	0	0	0	0	0	0	0	0	0	0	0	0	0	0	3	0	0	0	0	2	2	0	0	0	0	0	0	0	0	0	0	0	0	0	0	0	0	0	0	0	0	0	0	0	0	0	0	0	0	0	0	0	0	0	0	0	0	0	0	0	0	0	0	0	0	0	0	0	0	0	0	0	0	0	0	0	0	0	0	0	0	0	0	0	0	0	0	0	0	0	0	0	0	0	0	0	0	0	0	0	0	0	0	0	0	0	0	0	0	0	0	0	0	0	0	0	0	0	0	0	0	0	0	0	0	0	0	0	0	0	0	0	0	0	0	0	0	0	0	0	0	0	0	0	0	0	0	0	0	0	0	0	0	0	0	0	0	0	0	0	0	0	0	0	0	0	0	0	0	0	0	0	0	0	0	0	0	0	0	0	0	0	0	0	0	0	0	0	0	0	0	0	0	0	0	0	0	0	0	0	0	0	0	0	0	0	0	0	0	0	0	0	0	0	0	0	0	0	0	0	0	0	0	0	0	0	0	0	0	0	0	0	0	0	0	0	0	0	0	0	0	0	0	0	0	0	0	0	0	0	0	0	0	0	0	0	0	0	0	0	0	0	0	0	0	0	0	0	0	0	0	0	0	0	0
32	909	155	685	75	458	100	477	156	558	0	84	24	19	0	217	0	0	193	1677	0	0	255	152	86	0	165	3	0	0	216	0	195	18	0	0	0	0	50	33	151	11	0	20	12	0	9	0	104	0	187	0	0	0	0	19	0	5	0	0	383	0	0	33	17	41	0	0	0	44	0	1	45	0	0	48	0	55	0	16	0	40	0	99	0	1	16	0	0	0	0	0	9	0	80	0	0	0	0	4	0	5	26	0	0	12	112	0	0	0	0	0	0	0	11	0	0	0	0	0	0	52	13	0	0	0	0	32	0	0	0	0	2	48	5	79	0	0	0	0	0	0	14	0	0	0	0	0	0	11	0	0	21	0	10	0	0	0	0	0	0	0	0	61	0	0	0	0	0	12	13	0	0	0	0	7	0	0	0	0	3	0	0	0	0	0	0	0	0	0	0	0	0	0	0	0	0	0	0	0	0	0	0	0	0	0	0	5	1	1	0	0	0	0	0	2	10	0	0	15	0	0	4	0	0	1	0	0	0	0	0	0	0	0	0	2	0	0	0	0	0	0	0	0	0	0	0	0	0	0	0	0	0	0	0	0	0	0	0	0	0	0	0	0	0	0	0	0	0	0	0	0	0	0	0	0	0	0	0	0	0	0	0	0	0	0	0	0	0	0	0	0	0	0	0	0	0	0	0	0	0	0	0	0	0	0	0	0	0	0	0	0	0	0	0	0	0	0	0	0	0	0	0	0	0	0	0	0	0	0	0	0	0	0	0	0	0	0	0	0	0	0	0	0	0	0	0	0	0	0	0	0	0	0	0	0	0	0	0	0	0	0	0	0	0	0	0	0	0	0	0	0	0	0	0	0	0	0	0	0	0	0	0	0	0	0	0	0	0	0	0	0	0	0	0	0	0	0	0	0	0	0	0	0	0	0	0	0	0	0	0	0	0	0	0	0	0	0	0	0	0	0	0	0	0	0	0	0	0	0	0	0	0	0	0	0	0	0	0	0	0	0	0	0	0	0	0	0	0	0	0	0	0	0	0	0	0	0	0	0	0	0	0	0	0	0	0	0	0	0	0	0	0	0	0	0	0	0	0	0	0	0	0	0	0	0	0	0	0	0	0	0	0	0	0	0	0	0	0	0	0	0	0	0	0	0	0	0	0	0	0	0	0	0	0	0	0	0	0	0	0	0
33	658	108	520	62	184	131	796	26	854	138	116	223	5	14	0	0	1458	0	879	0	0	0	247	24	116	128	3	0	0	89	0	0	20	16	0	0	79	35	23	48	0	77	11	2	46	19	0	95	0	0	0	0	0	216	0	0	0	0	0	0	0	0	23	0	25	0	0	0	0	0	13	0	0	0	0	0	88	0	51	0	17	0	80	0	0	12	0	0	0	0	0	6	0	6	0	6	0	0	1	0	5	35	0	2	0	124	0	26	0	0	0	0	0	14	0	0	0	0	0	0	20	5	0	0	0	0	33	0	0	0	0	1	0	0	0	0	4	18	4	0	0	24	2	0	0	0	0	0	0	0	0	5	689	5	0	0	0	0	0	0	0	18	8	0	0	41	0	0	2	36	0	0	0	0	15	0	0	3	0	0	0	0	0	0	0	0	0	0	0	0	0	0	0	0	0	0	0	0	0	0	0	0	0	0	0	0	4	0	0	0	0	23	0	0	3	0	0	0	2	0	0	0	0	3	0	0	0	0	7	0	1	0	0	0	7	0	0	0	0	0	0	0	0	0	0	0	0	0	0	0	0	0	0	0	0	0	0	0	0	2	0	0	0	0	0	0	0	0	0	0	0	0	0	0	0	0	0	0	0	0	0	0	0	0	0	0	0	0	0	0	0	0	0	0	0	0	0	0	0	0	0	0	0	0	0	0	0	0	0	0	0	0	0	0	0	0	0	0	0	0	0	0	0	0	0	0	0	3	0	0	0	0	0	0	0	0	0	8	0	0	0	0	0	0	0	0	0	0	0	0	0	0	0	0	0	0	0	4	0	0	0	0	0	0	0	0	0	0	0	0	0	0	0	0	0	0	0	0	0	0	0	0	0	0	0	0	0	0	0	0	0	0	0	0	0	0	0	0	0	0	0	0	0	0	0	0	0	0	0	0	0	0	0	0	0	0	0	0	0	0	0	0	0	0	0	0	0	0	0	0	0	0	0	0	0	0	0	0	0	0	0	0	0	0	0	0	0	0	0	0	0	0	0	0	0	0	0	0	0	0	0	0	0	0	0	0	0	0	0	0	0	0	0	0	0	0	0	0	0	0	0	0	0	0	0	0	0	0	0	0	0	0	0	0	0	0	0	0	0	0	0	0	0	0	0	0	0	0	0	0	0	0	0	0	0	0	0	0	0	0	0
34	1108	46	559	68	395	25	327	9	254	146	95	288	1	0	0	0	1440	0	819	0	2	0	235	91	22	184	18	0	0	92	0	0	31	10	0	0	86	29	25	22	0	364	10	7	43	15	0	121	0	0	0	0	0	123	0	0	0	0	0	9	0	0	9	0	64	0	0	0	0	0	53	3	0	0	0	0	56	0	23	0	1	0	62	0	0	0	0	0	0	0	0	0	0	3	0	24	0	0	0	0	3	84	0	0	0	37	0	28	0	0	0	0	0	13	0	0	0	0	0	130	22	7	0	0	13	0	13	0	0	0	0	4	7	0	0	8	0	0	8	0	0	41	2	0	0	0	0	0	0	0	0	9	1015	15	0	0	0	0	0	0	0	25	1	0	0	54	0	0	0	2	0	0	0	0	0	0	0	0	0	0	0	0	0	0	0	0	0	0	0	0	0	0	0	0	0	0	0	1	0	0	0	0	0	0	3	0	0	0	0	0	0	12	0	0	0	0	0	0	8	2	0	0	0	0	0	0	0	0	0	0	0	0	0	0	3	0	0	0	0	0	0	0	0	0	0	0	0	0	0	0	0	0	0	0	0	0	0	0	0	7	0	0	0	0	0	0	0	0	0	0	0	0	0	0	0	0	0	0	0	0	0	0	0	0	0	0	0	0	0	0	0	0	0	0	0	0	0	0	0	0	0	0	0	0	0	0	0	0	0	0	0	0	0	0	0	0	0	0	0	0	0	0	0	0	0	0	0	0	0	0	0	0	0	0	0	0	0	4	0	0	0	0	0	0	0	0	0	0	0	0	0	0	0	0	0	0	0	2	0	0	0	0	0	0	0	0	0	0	0	0	0	0	0	0	0	0	0	0	0	0	0	0	0	0	0	0	0	0	0	0	0	0	0	0	0	0	0	0	0	0	0	0	0	0	0	0	0	0	0	0	0	0	0	0	0	0	0	0	0	0	0	0	0	0	0	0	0	0	0	0	0	0	0	0	0	0	0	0	0	0	0	0	0	0	0	0	0	0	0	0	0	0	0	0	0	0	0	0	0	0	0	0	0	0	0	0	0	0	0	0	0	0	0	0	0	0	0	0	0	0	0	0	0	0	0	0	0	0	0	0	0	0	0	0	0	0	0	0	0	0	0	0	0	0	0	0	0	0	0	0	0	0	0	0	0	0	0	0	0	0	0
35	0	257	436	291	73	35	155	0	926	36	0	465	132	0	0	0	832	489	494	76	36	0	173	27	90	166	29	3	0	100	0	0	77	180	0	0	0	16	125	0	0	0	0	0	153	2	562	81	0	0	0	0	178	135	35	0	0	0	51	63	0	0	53	5	55	0	0	8	5	0	26	2	0	0	0	37	104	11	30	131	0	0	61	105	68	78	26	15	0	0	0	0	0	66	1	100	56	0	6	0	2	27	0	0	0	0	73	0	4	51	0	0	0	0	0	10	0	0	0	26	36	0	6	0	0	0	11	0	0	8	0	0	36	0	0	0	0	0	2	29	5	29	0	18	0	0	0	0	25	0	0	0	0	0	0	0	0	0	0	0	0	10	19	5	0	0	1	0	14	21	0	0	3	0	0	0	23	3	0	1	0	0	0	0	0	0	0	0	0	0	2	0	0	0	2	0	0	1	31	0	0	0	0	19	14	0	0	9	0	0	0	5	6	0	3	6	0	0	3	10	0	2	1	0	0	0	0	0	2	2	1	0	0	0	54	1	3	0	0	17	0	0	0	0	0	1	0	0	0	0	73	0	7	0	0	0	0	0	0	28	0	11	0	0	0	0	0	0	3	0	0	0	0	27	16	0	0	0	0	4	0	0	26	2	0	0	0	0	0	0	4	0	0	1	0	0	0	0	0	0	0	0	0	0	4	0	0	0	0	0	0	1	0	4	0	0	0	3	30	0	0	0	0	0	0	0	0	0	0	0	0	0	0	0	0	0	0	0	0	0	0	0	0	0	0	0	0	3	0	0	0	0	3	1	0	0	0	6	0	2	0	0	0	0	0	1	0	0	0	0	0	0	0	0	0	8	0	0	0	0	0	0	0	0	0	4	0	0	0	0	0	0	0	0	0	0	0	0	0	0	0	0	0	0	0	0	0	0	0	0	0	0	0	5	0	0	0	0	0	0	0	0	0	0	0	0	0	0	0	0	0	0	0	0	0	0	0	0	0	0	0	0	0	0	0	0	0	0	0	0	0	0	0	0	0	0	0	0	0	0	0	0	0	0	0	0	0	0	0	0	0	0	0	0	0	0	0	0	0	0	0	0	0	0	0	0	0	0	0	0	0	0	0	0	0	0	0	0	0	0	0	0	1	0	0	0	0	0	0	0	1	0	0	0	0	0	0	0	0	0	0
36	0	495	388	351	275	35	82	0	536	14	0	635	376	0	0	0	560	253	500	90	72	0	196	51	93	347	18	146	0	214	0	0	66	173	0	18	0	6	76	0	0	0	0	0	224	3	267	143	0	0	0	0	0	155	57	0	0	0	12	45	0	0	40	13	89	0	0	19	10	0	12	4	0	0	0	0	75	16	43	151	0	0	70	0	278	0	17	10	0	0	0	0	0	65	1	188	54	0	7	0	0	18	0	0	0	0	0	0	0	58	0	0	0	0	0	32	5	0	0	38	34	0	13	0	0	0	4	0	0	0	0	0	27	0	23	0	0	0	3	0	3	23	0	0	0	0	0	0	10	0	3	8	0	0	26	0	0	0	0	0	0	16	25	8	0	85	7	0	30	26	0	0	7	0	0	0	0	5	0	0	0	0	0	1	0	0	0	0	0	0	0	0	0	0	0	0	0	0	7	1	0	0	3	57	2	0	3	4	6	0	0	13	6	0	4	2	0	0	0	7	0	1	1	0	0	2	0	3	3	0	5	0	0	0	20	2	0	0	0	0	0	0	0	0	0	0	0	0	0	0	70	0	2	0	1	0	0	0	0	16	0	4	0	0	0	0	0	0	0	0	0	0	0	6	0	0	0	0	0	7	0	0	0	0	0	0	0	0	0	0	8	0	0	0	0	0	0	0	0	0	0	0	0	0	0	0	0	0	0	0	0	0	0	4	0	0	0	0	0	0	0	0	0	0	0	0	0	0	0	0	0	0	0	0	0	0	0	0	0	0	0	42	0	0	0	0	0	2	0	0	0	0	0	2	0	0	0	0	0	3	0	0	0	0	0	0	0	0	0	0	0	0	0	0	0	0	0	0	0	0	0	0	0	0	0	0	0	0	0	0	0	0	0	0	0	0	0	0	0	0	0	0	0	0	0	0	0	0	0	0	0	0	0	4	0	0	0	0	0	0	0	0	0	0	0	0	0	0	0	0	0	0	0	0	0	0	0	0	0	0	0	0	0	0	0	0	0	0	0	0	0	0	0	0	0	0	0	0	0	0	0	0	0	0	0	0	0	2	0	0	0	0	0	0	0	0	0	0	0	0	0	0	0	0	0	0	0	0	0	0	0	0	0	0	0	0	0	0	0	0	0	0	0	0	0	0	0	0	3	0	0	0	0	0	0	0	0	0	0	0	0
37	1315	86	893	117	1175	228	893	60	171	57	17	6	133	0	149	0	0	424	281	0	30	0	432	16	0	99	0	22	0	99	0	66	4	7	14	0	0	1	28	0	0	0	17	12	0	4	6	92	0	0	0	0	139	0	19	0	0	0	0	0	9	0	12	18	158	32	0	1	6	0	0	8	0	0	0	0	18	1	70	0	353	0	26	0	1	0	0	11	46	0	0	13	7	249	2	0	80	1	3	0	0	28	0	6	0	0	0	0	0	0	0	0	0	0	0	0	0	0	20	0	52	20	22	0	0	0	8	0	0	2	24	10	8	18	0	0	0	0	6	0	49	0	0	0	0	0	0	0	0	0	0	4	0	0	3	0	0	0	1	0	0	68	0	0	0	0	2	0	1	9	0	0	0	0	0	0	0	1	0	2	0	0	19	0	0	0	0	1	0	10	0	0	0	0	0	0	0	0	0	0	0	7	0	0	5	0	0	0	13	0	0	0	33	0	0	34	0	0	3	1	0	8	0	0	5	0	0	12	3	0	2	0	0	0	10	7	0	0	48	1	0	0	0	0	0	0	0	0	0	0	0	0	1	0	29	0	0	0	0	0	0	0	0	0	0	1	0	0	0	0	0	0	5	0	0	0	0	0	0	6	0	0	0	0	0	0	0	0	0	0	0	0	0	5	0	0	0	0	0	0	0	31	39	0	0	6	2	0	1	2	0	0	0	0	0	0	0	0	0	0	0	0	0	0	0	0	0	0	0	0	0	8	0	0	0	0	0	1	0	0	0	0	0	0	0	0	0	6	0	0	0	0	10	0	0	0	0	11	0	0	0	0	0	0	0	0	0	0	0	0	0	0	0	0	0	0	0	0	0	0	0	0	0	0	0	4	0	0	0	0	0	0	0	0	0	0	3	2	0	0	0	0	0	0	0	0	0	0	0	0	0	0	0	0	0	0	0	0	0	0	0	1	0	0	0	0	0	0	0	0	0	0	0	0	0	0	0	0	0	0	0	0	0	0	0	0	0	0	0	0	0	0	0	0	0	0	0	3	0	0	0	0	0	0	0	0	0	0	0	0	0	0	0	0	0	0	0	0	0	0	0	0	0	0	0	0	0	0	0	0	0	0	0	0	0	0	0	0	0	0	0	0	0	0	0	0	0	0	0	0	0	0	0	0	0	0	0	0	0	0	0
38	691	38	243	33	176	1028	439	44	580	195	379	0	408	0	113	0	0	414	10	0	370	0	67	0	0	8	0	12	0	0	0	16	0	0	38	0	0	10	182	0	0	0	364	0	0	90	1	151	0	0	0	0	3	0	0	0	0	0	0	0	15	0	55	0	142	406	0	8	8	0	0	0	0	0	0	0	171	3	4	0	319	0	123	0	0	0	0	9	34	0	0	78	5	76	0	55	2	21	4	0	3	4	0	4	0	0	0	5	0	0	0	0	0	0	0	0	0	0	582	0	4	96	2	0	0	3	42	0	3	4	3	2	2	11	0	0	0	0	2	0	37	0	0	0	0	0	0	7	0	0	0	0	0	0	0	0	0	0	1	0	0	7	0	0	0	0	11	0	0	0	0	0	0	0	0	0	0	38	0	5	0	0	91	0	0	0	0	7	0	1	0	0	0	0	0	0	0	0	0	0	0	1	1	1	0	0	5	0	29	0	0	0	14	0	9	4	0	0	3	2	0	63	0	0	0	5	0	0	21	0	43	0	0	0	0	76	0	0	1	0	0	0	0	0	0	0	0	0	0	0	0	0	0	0	1	0	0	0	2	0	0	0	0	0	0	18	0	0	0	0	0	0	0	0	0	0	0	0	0	0	0	0	0	0	0	0	0	0	0	0	0	0	0	2	0	0	0	0	0	0	0	0	2	0	0	44	0	0	3	0	0	2	0	0	0	0	0	0	0	0	0	0	0	0	0	0	0	0	0	0	0	0	1	0	0	0	0	1	0	0	0	0	0	0	0	0	0	0	0	0	1	0	0	0	0	0	0	0	0	0	0	0	0	0	0	0	0	0	0	0	0	0	0	0	0	0	0	0	0	0	0	0	0	0	0	0	0	0	0	0	0	0	0	0	0	0	0	10	0	0	0	0	0	0	0	0	0	0	0	0	3	0	3	0	0	0	0	0	0	0	0	6	0	0	0	0	0	0	0	0	0	0	0	0	0	0	0	0	5	0	0	0	0	0	0	0	0	0	0	0	0	0	0	0	0	0	0	0	0	0	0	0	0	0	0	0	0	0	0	0	0	0	0	0	0	0	0	0	0	0	0	0	0	0	0	0	0	0	0	0	0	0	0	0	0	0	0	0	0	0	0	0	0	0	0	0	0	0	0	0	0	0	0	0	0	0	0	0	0	0	0
39	16	3	23	0	19	0	19	0	461	998	0	278	692	0	0	0	0	0	276	596	1293	0	1	0	0	61	0	0	0	0	0	0	1	0	0	0	0	23	216	0	0	0	7	0	115	606	0	15	0	0	0	0	20	147	0	0	0	0	0	0	23	0	0	0	222	0	1	0	0	0	0	0	348	0	0	0	23	35	457	0	0	0	0	0	0	0	0	0	0	2	0	0	0	0	1	0	0	4	555	0	4	0	3	0	0	0	0	0	0	0	0	614	0	0	102	0	0	15	1	4	0	0	0	0	0	1	11	0	0	6	0	0	6	21	0	0	0	0	61	0	36	0	6	0	85	0	0	0	0	12	19	0	0	0	0	6	0	0	0	0	0	5	0	0	0	0	116	0	0	0	0	0	0	0	0	0	0	8	0	0	0	7	0	1	0	0	0	0	0	0	0	0	0	0	0	0	0	0	0	67	0	0	6	4	0	0	0	0	0	0	0	0	0	0	1	0	0	39	7	29	0	0	0	0	0	4	0	0	0	0	22	0	0	0	0	11	0	1	0	0	0	0	0	0	0	0	0	0	3	0	0	0	0	0	0	0	0	4	0	0	1	0	5	0	0	0	3	0	2	0	12	0	0	0	0	0	0	0	0	3	0	0	8	0	0	0	0	0	0	0	0	0	0	0	0	0	0	0	0	0	0	0	0	3	0	0	0	0	0	0	0	20	0	0	0	2	0	0	0	0	0	0	0	0	0	0	0	0	0	0	0	0	0	0	0	0	0	0	0	0	0	0	0	0	0	0	0	0	0	0	0	0	0	0	0	0	0	0	12	0	9	0	0	0	0	0	1	0	0	0	0	0	0	0	0	0	0	0	0	0	0	0	0	0	0	0	0	0	0	0	0	0	0	0	0	0	0	1	0	0	0	0	0	0	0	0	3	5	0	0	2	0	0	0	0	0	0	0	0	0	0	0	0	0	0	0	0	0	0	0	0	0	0	0	0	0	0	0	0	0	0	0	0	0	0	0	0	0	0	0	0	0	0	0	0	0	0	0	0	0	0	0	0	0	0	0	0	0	0	0	0	2	0	0	0	0	0	0	0	0	0	0	0	0	0	0	0	1	0	0	0	0	0	0	0	0	0	0	0	0	0	0	0	0	0	0	0	0	0	0	0	0	0	0	0	0	0	0	0	0	0
40	321	378	2361	0	222	0	211	8	392	48	0	847	89	0	0	0	76	145	430	19	48	0	250	51	0	129	0	0	0	165	0	0	27	0	0	0	0	16	140	0	0	0	0	0	72	233	0	347	0	0	0	0	0	157	20	0	389	0	0	10	57	5	0	11	9	0	0	0	0	0	3	2	323	0	0	0	19	41	1	0	0	3	78	0	4	0	0	0	0	0	0	0	0	7	0	0	0	5	131	0	12	15	0	0	0	0	0	0	0	0	0	136	0	0	0	0	0	29	1	0	30	0	0	0	0	0	23	0	0	3	0	12	3	0	0	0	45	0	0	0	6	0	0	0	8	0	0	0	0	2	0	33	0	0	0	4	0	0	0	0	1	0	0	0	0	0	5	0	0	0	0	0	11	0	3	0	0	21	0	0	0	15	0	0	0	0	0	0	0	0	0	0	0	0	0	0	0	10	0	21	0	0	4	2	0	0	0	0	0	0	0	2	0	0	6	20	0	22	2	78	0	0	1	0	0	3	0	5	0	0	11	0	0	0	0	0	0	2	0	0	0	11	0	0	0	0	0	0	6	0	0	0	0	3	2	0	0	0	0	0	0	0	0	0	0	0	0	0	0	0	2	0	0	0	0	0	0	0	0	18	0	0	3	0	0	0	0	0	0	0	0	0	0	0	0	0	0	0	0	0	0	0	0	0	0	0	0	0	0	8	0	2	0	0	0	3	0	0	0	0	4	0	0	0	0	0	0	0	0	1	0	0	0	0	0	0	0	0	0	0	0	0	0	0	0	0	0	0	0	6	0	0	3	0	0	0	0	1	5	0	0	0	0	0	0	0	0	0	0	0	0	0	0	0	0	0	0	0	0	0	0	0	0	0	0	0	0	0	0	0	0	0	11	0	0	0	0	0	0	0	0	0	0	0	0	0	0	2	0	0	0	0	0	0	0	0	0	0	0	0	0	0	0	0	0	0	0	0	0	0	0	0	0	0	0	0	0	0	0	0	0	0	0	0	0	0	0	0	0	0	0	0	0	0	0	0	0	0	0	0	0	0	0	0	0	0	0	0	0	0	0	2	0	0	0	0	0	0	0	0	0	0	0	0	0	0	0	0	0	0	0	0	0	0	0	0	0	0	0	0	0	0	0	0	0	0	0	0	0	0	0	0	0	0	0	0	0	0	0	0	0
41	1236	0	476	0	151	55	1035	574	595	0	0	104	17	0	491	0	0	180	1418	8	0	0	151	212	23	210	10	0	0	166	0	0	7	0	0	0	0	31	66	0	0	0	0	12	0	0	0	110	0	0	0	0	0	0	0	0	263	0	0	176	122	436	20	0	66	0	0	0	0	0	48	0	0	0	0	0	30	0	0	0	0	7	26	0	4	6	0	0	0	0	0	0	0	108	0	0	0	0	0	0	0	21	0	0	0	0	0	0	0	0	0	0	0	10	0	0	0	2	0	0	43	0	0	0	0	0	0	0	0	0	0	0	31	0	0	0	8	0	36	0	0	49	0	0	0	0	0	0	0	0	0	4	0	7	0	0	0	0	0	0	0	6	10	0	0	55	0	0	4	7	0	0	0	0	4	0	0	0	0	0	0	0	0	0	0	0	0	0	0	0	0	0	0	0	8	0	0	0	0	0	0	0	0	0	0	0	8	0	0	0	0	19	0	0	2	2	0	0	1	0	0	0	0	0	0	0	0	0	0	0	0	0	0	0	3	0	0	5	0	0	0	0	0	0	0	0	0	0	0	0	0	0	0	0	0	0	0	0	0	0	0	0	0	0	0	0	0	0	0	0	0	0	0	0	0	0	0	0	0	0	0	0	0	0	0	0	0	0	0	0	0	0	0	5	0	0	0	0	0	0	0	0	0	0	0	0	0	0	0	0	0	0	0	0	0	0	0	0	0	0	0	0	0	0	0	0	0	0	0	0	0	0	0	0	0	0	0	0	0	0	0	0	0	0	0	0	0	0	0	0	0	0	0	0	0	0	0	0	0	0	0	0	0	0	0	0	0	0	0	0	0	0	0	0	0	0	0	0	0	0	0	0	0	0	0	0	0	0	0	0	0	0	0	0	0	0	0	0	0	0	0	0	0	0	0	0	0	0	0	0	0	0	0	0	0	0	0	0	0	0	0	0	0	0	0	0	0	0	0	0	0	0	0	0	0	0	0	0	0	0	0	0	0	0	0	0	0	0	0	0	0	0	0	0	0	0	0	0	0	0	0	0	0	0	0	0	0	0	0	0	0	0	0	0	0	0	0	0	0	0	0	0	0	0	0	0	0	0	0	0	0	0	0	0	0	0	0	0	0	0	0	0	0	0	0	0	0	0	0	0	0	0	0	0	0	0	0	0	0	0	0
42	1557	0	861	27	381	110	87	503	664	0	0	9	5	90	545	0	0	171	741	5	0	0	202	38	259	292	91	0	0	102	0	0	4	0	3	0	0	5	135	0	0	0	0	1	0	2	1	117	0	0	0	0	0	0	0	0	160	0	0	265	161	279	74	0	115	0	0	0	0	0	286	0	8	0	0	0	55	0	0	0	0	10	19	0	0	64	0	0	0	0	0	0	20	135	0	0	0	0	15	0	0	31	0	0	0	0	0	0	0	0	0	0	0	8	0	0	0	1	0	0	78	0	0	0	0	1	0	0	0	1	0	6	17	0	0	0	12	0	54	0	0	25	3	0	0	0	0	0	0	0	0	5	0	0	0	0	0	0	0	0	0	11	1	0	0	0	0	0	5	4	0	0	0	0	4	0	0	1	0	0	0	0	0	0	0	0	0	0	0	0	0	0	0	0	3	0	0	3	0	0	0	0	0	0	2	0	12	0	1	0	0	22	0	0	0	7	0	0	0	0	0	0	0	0	0	0	1	0	0	0	0	0	0	0	2	0	0	0	0	0	0	0	0	0	0	0	0	0	0	0	0	0	0	0	0	0	0	0	0	0	0	0	0	0	0	0	0	0	1	0	0	0	0	0	0	0	0	0	0	0	3	0	0	0	0	0	0	0	0	0	0	0	0	0	0	0	0	0	0	0	0	0	0	0	0	0	0	0	0	0	0	0	0	0	0	0	0	0	0	0	0	0	0	0	0	0	0	0	0	0	0	0	1	0	0	0	0	0	0	0	0	0	0	0	0	0	0	0	0	0	0	0	0	0	0	0	0	0	0	0	0	0	0	0	0	0	0	0	0	0	0	0	0	0	0	0	0	0	0	0	0	0	0	0	0	0	0	0	0	0	0	0	0	0	0	0	0	0	0	0	0	0	0	0	0	0	0	0	0	0	0	0	0	0	0	0	0	0	0	0	0	0	0	0	0	0	0	0	0	0	0	0	0	0	0	0	0	0	0	0	0	0	0	0	0	0	0	0	0	0	0	0	0	0	0	0	0	0	0	0	0	0	0	0	0	0	0	0	0	0	0	0	0	0	0	0	0	0	0	0	0	0	0	0	0	0	0	0	0	0	0	0	0	0	0	0	0	0	0	0	0	0	0	0	0	0	0	0	0	0	0	0	0	0	0	0	0	0	0	0	0
43	108	86	743	185	269	434	335	8	156	458	243	2	219	0	325	0	0	0	530	2	3	169	199	19	0	266	0	0	0	78	0	0	14	0	17	0	0	47	46	0	2	0	4	5	332	33	0	66	0	0	0	0	0	0	1	0	0	0	0	221	288	0	88	11	79	583	0	233	0	0	19	0	0	0	3	0	182	12	0	0	269	0	44	0	0	0	8	3	0	0	0	70	0	26	9	8	0	198	283	0	6	13	0	0	0	115	0	25	0	0	0	21	0	20	0	0	0	0	0	0	17	82	0	0	0	0	4	0	18	0	0	0	16	0	192	10	7	0	0	0	6	20	0	0	0	0	0	0	0	18	0	43	0	0	0	0	0	0	0	0	0	0	0	0	0	0	18	0	0	7	0	0	0	0	3	0	0	6	0	0	0	0	0	1	0	0	0	0	0	6	0	0	0	0	0	0	0	2	0	1	0	0	0	0	1	0	82	0	85	0	0	8	0	0	1	0	0	0	14	2	0	0	0	0	0	1	0	0	0	0	31	0	0	0	2	0	0	0	0	0	0	0	0	0	0	0	0	0	0	0	0	0	0	0	0	0	0	0	0	0	0	6	0	0	0	0	3	0	1	0	0	0	0	0	0	0	0	0	0	0	0	20	0	0	0	0	0	0	0	0	0	0	0	0	0	0	0	0	0	0	0	0	0	2	0	4	0	0	0	4	0	0	0	0	0	0	0	0	0	0	0	0	0	0	0	0	0	0	0	0	0	0	0	11	0	0	0	0	0	0	0	0	0	0	0	0	0	0	0	0	0	0	0	0	0	0	0	0	2	0	1	0	0	0	0	0	0	0	0	0	0	0	0	0	0	0	0	0	0	0	0	0	0	1	0	0	0	0	0	0	0	0	0	0	0	0	0	0	0	0	0	0	0	0	0	0	0	0	0	0	0	0	0	0	0	0	0	0	0	0	0	0	0	0	0	0	0	0	0	0	0	0	0	0	0	0	0	0	0	0	0	0	0	0	0	0	0	0	0	0	0	0	0	0	0	0	0	0	0	0	0	0	0	0	0	0	0	0	0	0	0	0	0	0	0	0	0	0	0	0	0	0	0	0	0	0	0	0	0	0	0	0	0	0	0	0	0	0	0	0	0	0	0	0	0	0	0	0	0	0	0	0	0	0	0	0	0	0	0	0	0
44	400	142	1260	111	229	213	671	97	280	112	14	0	0	0	410	0	64	0	1303	0	0	362	201	5	22	74	0	0	0	153	0	0	42	0	36	0	0	89	36	0	3	0	5	18	341	13	0	55	0	0	0	0	0	0	0	0	1	0	0	285	109	0	38	20	44	447	0	75	0	0	27	0	0	0	69	0	119	11	6	0	135	0	38	0	0	0	20	0	0	0	0	46	0	17	1	18	0	39	71	7	6	21	0	0	0	248	0	34	0	0	0	7	0	15	0	0	0	0	0	0	17	3	0	0	0	0	7	0	24	0	0	7	18	0	19	3	3	0	7	0	0	28	4	0	0	0	0	0	0	0	0	21	0	0	0	0	0	0	0	0	0	0	1	0	0	0	1	0	0	10	0	0	0	0	0	0	0	1	0	0	0	0	0	0	0	0	0	0	0	9	0	0	0	0	0	0	0	0	0	0	0	0	0	0	4	0	14	0	10	0	0	42	0	0	0	0	0	0	1	0	0	0	0	0	0	0	0	0	0	0	2	0	0	0	0	0	0	0	0	0	0	0	0	0	0	0	0	0	0	0	0	0	0	0	0	0	0	0	0	0	0	4	0	0	0	0	0	0	1	0	0	0	0	0	0	0	0	0	0	0	0	4	0	0	0	0	0	0	0	0	0	0	0	0	0	0	0	0	0	0	0	0	0	0	0	0	0	0	0	0	0	0	0	0	0	0	0	0	0	0	0	0	0	0	0	0	0	0	0	0	0	0	0	0	0	0	0	0	0	0	0	0	0	0	0	0	0	0	0	0	0	0	0	0	0	0	0	0	0	0	0	0	0	0	0	0	0	0	0	0	0	0	0	0	0	0	0	0	0	0	0	0	0	0	0	0	0	0	0	0	0	0	0	0	0	0	0	0	0	0	0	0	0	0	0	0	0	0	0	0	0	0	0	0	0	0	0	0	0	0	0	0	0	0	0	0	0	0	0	0	0	0	0	0	0	0	0	0	0	0	0	0	0	0	0	0	0	0	0	0	0	0	0	0	0	0	0	0	0	0	0	0	0	0	0	0	0	0	0	0	0	0	0	0	0	0	0	0	0	0	0	0	0	0	0	0	0	0	0	0	0	0	0	0	0	0	0	0	0	0	0	0	0	0	0	0	0	0	0	0	0	0	0	0	0	0	0	0	0	0	0
45	665	0	287	92	374	92	392	0	338	0	29	123	21	10	0	0	0	255	742	0	69	0	147	8	491	473	51	30	0	109	23	0	6	28	9	0	38	14	31	4	0	0	75	0	205	0	211	145	0	70	0	0	0	181	0	0	0	0	201	131	24	0	4	0	7	0	0	0	168	0	0	143	0	0	0	14	104	0	50	0	0	0	225	67	0	13	0	0	0	0	0	382	0	92	0	407	50	0	3	0	4	9	0	0	0	1	0	16	61	5	0	1	13	13	0	0	0	0	0	0	16	0	27	0	0	4	7	0	0	0	0	7	78	0	0	14	2	0	5	51	0	0	25	0	18	0	0	0	0	0	0	3	0	0	0	0	0	0	0	0	0	0	11	0	0	0	0	0	67	0	321	0	0	0	0	0	0	50	0	6	0	0	0	0	0	0	0	0	0	0	0	0	0	0	15	0	0	12	0	0	0	11	0	0	0	0	9	6	0	0	0	0	0	0	0	5	0	0	11	8	0	0	12	0	0	0	0	6	0	0	0	0	0	0	5	0	0	6	0	32	0	0	0	0	0	0	0	0	0	0	0	0	0	0	0	0	0	0	0	0	0	0	1	0	0	0	0	0	0	0	0	0	0	0	0	0	35	0	0	0	0	0	2	0	0	0	0	0	0	0	0	0	0	0	0	0	0	0	0	0	0	0	0	0	0	0	0	0	0	0	0	0	0	13	0	0	0	0	0	0	0	0	0	0	0	0	0	0	0	0	0	2	0	0	0	0	6	0	0	0	0	0	0	0	0	0	0	3	0	0	0	0	1	0	0	0	0	4	0	3	0	0	0	18	0	0	0	0	0	0	0	0	0	0	0	0	0	0	0	0	0	0	0	2	0	2	0	0	0	0	0	0	0	0	0	0	0	0	0	0	0	0	0	0	0	0	0	0	0	0	0	0	0	0	0	0	0	0	0	0	0	0	0	0	0	0	0	0	0	0	0	0	0	0	0	0	0	0	0	0	12	0	0	0	0	0	0	0	0	0	0	0	0	0	0	0	0	0	0	0	0	0	0	0	0	0	0	0	0	0	0	0	0	0	0	0	0	0	0	0	0	0	0	0	0	0	0	0	0	0	0	0	0	0	0	0	0	0	0	0	0	0	0	0	0	0	0	0	0	0	0	0	0	0	0	0	0	0	0	0	0
46	1036	0	831	109	793	36	438	0	114	44	30	25	3	0	0	0	0	0	956	0	50	0	464	6	79	221	63	74	0	48	0	0	0	49	0	59	32	28	25	0	0	0	10	11	306	0	21	164	0	10	0	0	6	104	0	0	0	0	0	35	4	0	0	24	5	0	0	0	443	0	1	450	0	0	0	0	0	2	132	0	0	0	37	14	0	0	0	0	0	0	0	17	0	208	5	174	15	0	0	0	26	6	0	0	0	0	0	8	165	16	0	7	0	0	0	0	0	0	0	84	28	0	109	0	0	5	6	0	0	0	0	3	54	0	0	36	0	0	11	62	0	0	15	0	0	0	0	0	0	2	0	12	0	0	0	0	0	0	0	0	0	0	0	0	0	0	0	0	55	0	119	0	0	0	0	0	0	0	0	0	0	0	0	0	0	0	0	0	0	0	0	0	0	0	85	0	0	0	0	1	0	8	1	0	15	0	20	0	0	0	0	0	8	0	0	22	0	0	11	19	0	0	4	0	0	0	0	2	4	0	0	0	0	0	6	1	0	3	0	0	0	0	0	0	0	0	0	0	0	0	0	0	6	0	2	0	0	0	0	0	0	0	0	0	0	0	0	0	0	0	0	0	0	0	0	0	29	0	0	0	0	0	0	0	0	6	0	0	0	0	0	0	0	0	22	0	0	0	0	0	0	0	0	0	0	0	0	0	1	8	0	0	0	18	0	0	0	9	0	0	0	0	0	0	0	0	0	0	0	0	0	0	0	0	0	0	0	0	0	0	0	0	0	0	0	0	0	4	0	0	0	0	9	0	0	0	0	18	0	0	0	0	0	16	0	0	0	0	0	0	0	0	0	0	0	0	0	0	0	0	0	0	0	0	0	0	0	0	0	0	0	0	0	0	0	0	0	0	0	0	0	0	0	0	0	0	0	0	2	0	0	0	0	0	0	0	0	0	0	0	0	0	0	0	0	0	0	0	0	0	0	0	0	0	0	0	0	0	0	0	0	0	0	0	0	0	0	0	0	0	0	0	0	0	0	0	0	0	0	0	0	0	0	0	0	0	0	0	0	0	0	0	0	0	0	0	0	0	0	0	0	0	0	0	0	0	0	0	0	0	0	0	0	0	0	0	0	0	0	0	0	0	0	0	0	0	0	0	0	0	0	0	0	0	0	0	0	0	0	0	0
47	18	0	29	922	733	1349	28	5	940	189	848	0	710	0	0	0	6	270	9	54	1	0	0	0	0	4	0	0	0	0	0	0	0	5	78	6	0	0	100	6	0	0	46	0	0	2	0	10	0	0	0	0	0	0	0	0	0	0	0	0	0	0	169	0	2	0	0	50	1	0	0	0	34	0	29	0	369	0	1	0	0	0	0	10	0	0	0	0	0	0	0	0	73	10	2	11	4	51	900	0	53	0	0	0	0	4	0	24	0	0	0	0	0	0	0	0	0	5	1	0	0	0	0	0	0	5	0	0	16	14	0	0	45	0	0	22	0	0	1	0	114	0	7	0	0	0	0	0	0	0	1	0	0	0	0	11	0	0	0	0	0	0	0	0	0	0	43	0	32	0	0	0	0	11	0	0	0	15	0	0	1	0	0	16	0	0	0	0	0	1	0	0	0	0	0	0	0	0	0	0	0	3	0	0	0	0	0	0	99	0	0	0	3	0	62	9	0	0	10	0	0	6	0	0	0	2	0	1	9	0	13	78	1	0	1	79	0	0	0	0	0	0	0	0	0	0	0	0	18	0	0	0	0	0	0	0	0	0	0	0	1	3	0	0	0	2	6	0	0	0	0	0	0	0	0	0	0	0	0	0	0	0	2	0	0	0	0	0	0	0	0	0	0	0	0	0	0	0	0	0	0	22	0	0	0	0	0	0	0	0	0	0	0	0	0	0	0	0	0	0	0	0	0	0	0	0	0	0	0	0	0	0	4	0	0	0	0	0	0	0	0	0	0	0	0	0	0	0	0	3	0	0	0	0	0	0	0	0	0	0	0	0	0	0	0	0	0	0	0	0	0	0	0	0	0	0	0	0	0	0	0	0	0	0	2	0	0	0	0	0	0	0	0	0	0	0	0	0	0	0	0	0	0	0	0	0	9	7	3	0	0	0	2	0	0	2	0	0	0	0	0	0	0	0	0	0	0	0	0	0	0	0	0	0	0	0	0	0	0	0	0	0	0	3	0	6	0	0	0	0	0	0	0	3	0	0	0	0	0	0	0	0	0	0	0	0	0	0	0	0	0	0	0	0	0	0	0	0	0	0	0	0	0	0	0	0	0	0	0	0	0	0	0	0	0	0	0	0	0	0	0	0	0	0	0	0	0	0	0	0	0	0	0	0	0	0	0	0	0	0	0
48	58	0	523	520	939	1337	27	335	675	113	394	0	233	0	22	0	1	743	10	68	4	0	0	0	0	2	35	1	0	0	0	0	4	80	58	86	0	23	50	147	0	0	28	0	0	3	26	43	0	0	0	0	47	0	0	0	0	0	47	2	0	0	150	0	72	0	0	48	0	0	0	2	45	0	73	0	370	0	0	0	0	0	2	13	0	0	0	0	0	2	0	0	53	17	1	0	7	21	453	3	29	31	0	0	0	0	0	51	0	0	0	0	0	0	0	0	0	7	14	0	0	0	2	0	0	0	0	0	73	0	0	20	29	8	0	0	0	0	0	0	109	0	6	0	0	0	0	0	0	1	0	0	0	0	0	14	0	0	0	1	0	1	0	0	0	0	24	0	7	0	0	0	0	1	0	0	0	71	0	0	0	0	0	0	0	0	0	0	0	2	0	0	0	0	0	0	0	0	0	0	0	0	0	6	0	0	0	0	105	0	0	0	4	0	51	4	0	0	18	0	0	13	3	0	0	12	0	0	7	0	63	0	0	0	1	94	0	1	0	0	0	0	0	0	0	0	0	0	37	0	0	0	0	0	0	0	0	0	0	0	0	0	0	0	0	0	5	0	0	0	0	0	0	0	0	0	0	0	0	6	0	4	0	0	0	0	0	0	3	0	0	0	0	0	0	0	0	0	0	0	0	0	0	0	0	0	0	0	0	2	0	1	0	0	0	0	0	0	0	0	0	0	0	0	0	0	0	0	0	0	0	0	12	0	0	0	0	0	0	0	0	0	0	0	0	0	0	0	0	0	0	0	0	0	0	0	0	0	0	2	0	0	0	0	0	0	0	0	0	0	0	0	0	0	0	0	0	0	0	0	0	0	0	0	15	0	0	0	0	0	0	0	0	0	0	0	0	0	0	0	0	0	0	0	0	0	4	4	0	0	0	0	2	0	0	0	0	0	0	0	0	0	0	0	0	0	0	0	0	0	0	0	0	0	0	0	0	0	0	0	0	0	0	0	0	0	0	0	0	0	0	0	0	0	0	0	0	0	0	0	0	0	0	0	0	0	0	0	0	0	0	0	0	0	0	0	0	0	0	0	0	0	0	0	0	0	0	0	0	0	0	0	0	0	0	0	0	0	0	0	0	0	0	0	0	0	0	0	0	2	0	0	0	2	0	0	0	0	0	0	0
49	0	972	1298	512	717	0	102	0	111	45	0	124	196	0	17	0	0	209	810	5	5	0	0	0	0	136	0	0	0	274	0	0	96	277	0	0	0	24	71	0	0	0	0	95	0	19	0	207	0	0	0	0	0	0	2	0	89	0	422	0	382	0	0	0	0	0	0	0	0	0	0	9	19	0	104	0	69	0	29	0	0	28	62	0	15	0	0	14	0	0	0	569	0	62	0	0	11	0	6	0	14	0	0	0	0	0	0	22	0	0	0	0	0	0	0	0	0	0	0	0	38	0	0	0	0	0	27	0	0	14	0	26	0	0	26	0	11	82	18	0	0	0	5	0	0	0	0	0	0	0	0	10	0	0	4	3	0	0	0	201	3	0	21	0	0	0	1	0	0	15	0	0	0	0	0	0	0	0	0	0	0	0	0	0	0	0	0	0	0	0	0	0	0	0	15	0	0	0	0	10	0	0	5	0	19	0	0	0	0	0	0	0	0	0	10	3	0	0	10	0	0	0	0	0	0	0	0	0	53	0	0	0	0	0	11	0	0	0	0	0	0	0	0	0	0	0	0	0	0	0	0	0	0	0	0	0	0	0	0	0	0	0	0	0	0	0	0	0	0	0	0	0	0	0	0	0	15	0	0	0	0	0	0	0	0	0	0	0	0	0	0	0	0	0	0	0	0	0	0	0	0	35	0	0	9	0	0	0	0	0	0	0	0	0	0	0	0	0	0	0	0	0	0	0	0	0	0	0	0	0	0	0	0	0	0	0	0	0	0	0	0	0	0	0	0	0	0	0	0	0	0	0	0	0	0	0	0	0	0	0	0	0	0	47	0	0	0	0	0	0	0	0	0	0	0	0	0	0	0	0	0	0	0	0	0	0	0	0	0	0	0	0	0	0	0	0	0	0	0	0	0	0	0	0	0	0	0	0	0	0	0	0	0	0	0	0	0	0	0	0	0	0	0	0	0	0	0	0	0	0	0	0	0	0	0	0	0	0	0	0	0	0	0	0	0	0	0	0	0	0	0	0	0	0	0	0	0	0	0	0	0	0	0	0	0	0	0	0	0	0	0	0	0	0	0	0	0	0	0	0	0	0	0	0	0	0	0	0	0	0	0	0	0	3	0	0	0	0	0	0	0	0	0	0	0	0	0	0	0	0	0	0	0	0	0	0	0	0	0	0	0
50	0	1303	1095	375	446	0	699	21	247	0	0	453	38	0	332	0	0	233	1139	7	11	0	0	38	0	62	0	0	0	176	0	0	70	311	0	0	0	65	80	0	0	0	0	193	425	16	0	53	0	0	0	0	0	0	0	0	191	0	22	1	171	0	0	0	0	0	0	0	0	0	0	4	6	0	132	0	57	4	0	0	0	46	122	0	27	0	0	0	0	0	0	50	0	5	0	0	0	0	3	0	4	0	0	13	0	0	0	2	0	0	0	0	0	14	5	0	0	2	0	0	26	0	2	0	0	2	28	0	0	0	0	8	2	9	0	0	3	3	13	0	0	9	14	0	0	0	0	0	0	0	0	16	0	0	0	5	0	0	0	0	2	0	5	0	0	0	2	0	0	6	0	0	0	8	0	0	0	0	0	0	0	0	0	0	0	0	0	0	0	0	0	0	0	0	7	0	0	2	0	4	0	0	0	2	3	0	0	0	0	0	0	0	0	0	5	4	0	0	12	0	0	0	0	0	0	0	0	6	1	0	0	0	0	0	1	0	0	0	0	0	0	0	0	0	0	0	0	0	0	0	0	0	0	2	0	0	0	0	0	0	0	0	1	0	0	0	0	0	0	0	0	0	0	0	0	0	3	0	0	4	0	0	0	0	0	0	0	0	0	0	0	0	0	0	0	0	0	0	0	0	0	0	0	0	0	0	0	0	4	0	0	0	0	0	0	0	0	0	0	0	0	0	0	0	0	0	0	0	0	0	0	0	0	0	0	0	0	0	0	0	0	0	0	0	0	0	0	0	0	0	0	0	0	0	0	0	0	0	0	0	0	0	0	0	0	0	0	0	0	0	0	0	0	0	0	0	0	0	0	0	0	0	0	0	0	0	0	0	0	0	0	0	0	0	0	0	0	0	0	0	0	0	0	0	0	0	0	0	0	0	0	0	0	4	0	0	0	0	0	0	0	0	0	0	0	0	0	0	0	0	0	0	0	0	0	0	0	0	0	0	0	0	0	0	0	0	0	0	0	0	0	0	0	0	0	0	0	0	0	0	0	0	0	0	0	0	0	0	0	0	0	0	0	0	0	0	0	0	3	0	0	0	0	0	0	0	0	0	0	0	0	0	0	0	0	0	0	0	0	0	0	0	0	0	0	0	0	0	0	0	0	0	0	0	0	0	0	0	0	0	0
51	1654	0	1493	682	0	25	165	0	555	0	141	683	56	0	496	0	0	0	789	5	10	0	0	74	0	388	0	0	0	57	0	0	0	0	28	0	0	89	6	0	0	0	2	37	0	4	0	168	0	0	0	0	0	0	0	0	5	0	0	3	0	0	4	75	0	0	0	4	0	0	187	0	22	0	0	0	251	4	0	0	0	5	67	2	0	0	0	0	0	0	0	0	0	233	0	0	0	19	32	0	0	0	0	0	0	0	0	0	0	0	0	0	0	0	0	0	0	6	0	0	0	0	0	0	0	0	4	0	6	1	0	6	17	9	0	0	3	0	14	0	3	7	199	0	0	0	0	0	0	0	0	37	0	0	12	11	0	0	0	0	0	0	15	0	0	0	0	0	0	29	0	0	0	0	0	0	0	0	0	0	0	0	0	1	0	0	0	0	0	0	0	0	0	0	13	0	0	1	0	24	0	0	0	0	31	0	6	0	0	0	0	0	0	0	0	9	0	0	0	0	0	0	0	0	0	0	0	0	0	0	0	0	0	0	0	0	0	0	0	0	0	0	0	0	0	0	0	0	0	0	0	0	0	1	0	0	0	0	0	0	0	0	0	0	0	0	0	0	4	0	0	0	0	0	0	0	0	0	6	0	0	2	0	0	0	0	0	0	0	0	0	0	0	0	0	0	0	0	0	0	0	0	0	0	0	0	0	0	0	0	0	0	0	0	0	1	0	0	0	0	0	0	0	0	0	0	0	0	0	0	0	0	0	0	0	0	0	0	0	0	0	0	0	0	0	0	0	0	0	2	0	0	0	0	0	0	0	0	0	0	0	0	0	0	0	0	0	0	0	0	0	0	0	0	0	0	0	0	0	0	0	0	0	0	0	0	0	0	0	0	0	0	0	0	0	0	0	0	0	0	0	0	0	0	0	0	0	0	0	0	0	0	0	0	0	0	0	0	0	0	0	0	0	0	0	0	0	0	0	0	0	0	0	0	0	0	0	0	0	0	0	0	0	0	0	0	0	0	0	0	0	0	0	0	0	0	0	0	0	0	0	0	0	0	0	0	0	0	0	0	0	0	0	0	0	0	0	0	0	0	0	0	0	0	0	0	0	0	0	0	0	0	0	0	0	0	0	0	0	0	0	0	0	0	0	0	0	0	0	0	0	0	0	0	0	0	0	0	0	0	0
52	1592	0	1376	597	0	17	127	0	595	0	53	635	64	0	309	0	0	0	1161	39	7	0	0	2	0	518	0	0	0	102	0	0	0	0	19	0	0	137	10	0	0	0	5	280	0	2	0	203	0	0	0	0	0	0	0	0	17	0	0	0	0	0	0	43	0	0	0	14	0	0	167	0	52	0	0	0	86	4	0	0	0	7	45	0	6	0	0	7	0	0	0	0	0	166	0	0	0	14	13	0	0	0	0	7	0	0	0	0	0	0	0	0	0	0	0	0	0	4	0	0	0	0	0	0	0	0	2	0	0	0	0	5	29	3	0	0	18	0	13	0	1	16	124	0	0	0	0	0	0	0	0	48	0	0	22	2	0	0	0	0	2	0	29	0	0	0	0	0	0	70	0	0	0	0	0	0	0	0	0	0	0	0	0	0	0	0	0	0	0	0	0	0	0	0	22	0	0	16	0	30	0	0	0	0	26	0	0	0	0	0	0	0	0	0	0	3	0	0	0	0	0	0	0	0	0	0	0	0	0	0	0	0	0	0	0	0	0	0	0	0	0	0	0	0	0	0	0	0	0	0	0	0	0	1	0	0	0	0	0	0	0	0	0	0	0	0	0	0	5	0	0	0	0	0	0	0	0	0	3	0	0	0	3	0	0	0	0	0	0	0	0	0	0	0	0	0	0	0	0	0	0	0	0	0	0	0	0	0	0	0	0	0	0	0	0	1	0	0	0	0	0	0	0	0	0	0	0	0	0	0	0	0	0	0	0	0	0	0	0	0	0	0	0	0	0	0	0	0	0	3	0	0	0	0	0	0	0	0	0	0	0	1	0	0	0	0	0	0	0	0	0	0	0	0	0	0	0	0	0	0	0	0	0	0	0	0	0	0	0	0	0	0	0	0	0	0	0	0	0	0	0	0	0	0	0	0	0	0	0	0	0	0	0	0	0	0	0	0	0	0	0	0	0	0	0	0	0	0	0	0	0	0	0	0	0	0	0	0	0	0	0	0	0	0	0	0	0	0	0	0	0	0	0	0	0	0	0	0	0	0	0	0	0	0	0	0	0	0	0	0	0	0	0	0	0	0	0	0	0	0	0	0	0	0	0	0	0	0	0	0	0	0	0	0	0	0	0	0	0	0	0	0	0	0	0	0	0	0	0	0	0	0	0	0	0	0	0	0	0	0	0
53	524	0	217	123	170	38	399	0	152	37	54	433	7	0	178	0	719	119	662	0	137	26	1	5	0	150	1	54	0	32	30	0	159	0	1	41	0	36	35	0	3	0	0	47	65	0	1	407	0	38	0	0	0	21	15	0	139	0	6	201	0	163	0	34	21	0	0	9	54	0	12	21	0	0	23	80	103	8	9	0	21	0	37	239	0	0	21	0	64	0	0	47	0	98	2	269	9	21	5	0	0	7	0	2	0	0	0	0	65	49	0	0	0	40	0	791	0	0	0	0	9	4	3	0	0	0	5	0	0	1	0	1	158	3	0	37	14	18	30	61	0	6	0	70	0	0	0	3	0	0	0	9	0	8	0	0	0	0	0	0	0	6	4	0	0	16	0	0	26	0	32	0	0	0	0	0	138	15	0	3	0	147	0	0	0	0	2	0	0	1	63	0	0	0	9	0	0	7	0	3	0	0	0	0	3	0	8	2	2	23	0	0	10	0	3	6	0	0	2	1	0	0	8	0	4	0	0	4	9	0	0	0	0	0	6	11	0	0	18	0	0	0	0	2	77	23	0	0	0	0	0	0	0	0	0	0	0	0	0	0	0	0	0	0	0	0	0	0	1	0	0	0	5	0	0	0	0	0	0	1	0	0	4	0	0	0	0	0	0	0	0	0	0	0	0	0	0	0	0	0	0	0	0	0	0	0	13	0	0	0	0	0	0	3	0	0	0	0	0	0	0	0	0	0	0	0	0	0	0	0	0	2	0	0	0	0	0	0	0	0	0	0	0	1	0	0	0	1	0	0	0	0	3	1	0	0	0	0	0	2	0	0	0	0	0	0	0	0	0	0	0	0	0	0	1	0	0	0	2	0	0	0	0	2	0	4	0	1	0	0	0	0	4	0	0	0	0	0	0	0	0	0	0	0	0	0	0	0	0	0	0	0	0	7	0	0	0	0	0	0	0	0	0	0	0	0	0	0	0	0	0	0	0	1	0	0	0	0	0	0	0	0	0	0	0	0	0	0	0	0	0	0	0	0	0	0	0	0	0	0	0	0	0	0	0	0	0	0	0	0	0	0	0	0	0	0	0	0	0	0	0	0	0	0	0	0	0	0	0	0	0	0	0	0	0	0	0	0	0	0	0	0	0	0	0	0	0	0	0	0	0	0	0	0	0	0	0	0	0	0	0
54	746	0	320	191	138	49	249	0	268	4	31	209	0	0	502	0	496	29	719	0	76	50	7	0	47	77	0	27	0	72	3	0	120	0	2	97	0	57	32	0	2	0	0	25	146	0	20	340	0	259	0	0	0	2	10	0	59	0	6	117	0	200	0	22	41	0	0	2	59	0	14	3	0	0	0	133	66	3	2	0	11	0	31	135	4	7	122	0	178	0	0	12	0	93	3	670	9	23	7	0	7	9	0	10	0	0	0	0	37	70	0	0	0	28	0	132	0	0	0	0	6	4	2	0	0	2	17	0	0	31	0	0	209	0	0	0	12	0	11	0	0	9	0	110	0	0	0	34	0	0	0	4	0	0	0	0	0	0	0	0	0	8	12	0	0	40	0	0	27	0	3	0	0	0	0	0	58	1	0	0	0	289	0	0	0	0	0	0	0	7	7	0	0	0	3	0	0	2	0	0	0	9	0	0	0	0	6	0	6	98	0	0	6	0	0	5	0	0	4	2	0	0	5	0	3	0	0	6	5	0	0	0	0	0	19	16	0	5	36	0	0	0	0	4	0	33	0	0	0	0	0	0	1	0	0	0	0	0	0	0	0	2	0	0	0	0	0	0	0	0	0	0	0	0	0	0	0	0	0	0	0	0	0	5	0	0	0	0	0	0	0	0	0	0	0	0	0	0	0	0	0	0	0	0	0	0	37	0	0	0	0	0	0	8	0	0	0	0	0	0	0	0	0	0	0	0	0	0	0	0	0	2	0	0	0	0	0	1	0	0	0	0	0	2	0	0	0	2	0	0	0	0	0	1	0	0	0	0	0	0	0	0	0	0	0	0	0	0	0	0	0	0	0	0	2	0	0	0	0	0	0	0	0	0	0	3	0	0	0	0	0	0	0	0	0	0	0	0	0	2	0	0	0	0	0	0	0	0	0	0	0	0	0	0	0	0	0	0	0	0	0	0	0	0	0	0	0	0	0	0	0	0	0	3	0	0	0	0	0	0	0	0	0	0	0	0	0	0	0	6	0	0	0	0	0	0	0	0	0	0	0	0	0	0	0	0	0	0	0	0	0	0	0	0	0	0	0	0	0	0	0	0	0	0	0	0	0	0	0	0	0	0	0	0	0	0	0	0	0	0	0	0	0	0	0	0	0	0	0	0	0	0	0	0	0	0	0	0	0	0	0
55	336	273	321	87	722	337	133	184	268	1	0	0	69	0	0	0	318	122	520	13	2	24	45	0	12	352	4	0	0	31	0	202	35	0	0	40	0	28	2	0	0	0	6	15	162	0	16	423	0	10	0	0	0	0	0	0	45	0	0	107	59	16	13	16	1	243	0	0	100	0	5	35	0	0	2	0	16	576	0	0	73	0	25	0	113	0	0	0	0	0	0	65	0	152	6	56	23	37	2	0	0	29	0	2	244	0	0	0	0	35	0	0	246	377	0	16	0	6	202	8	21	5	23	0	0	0	0	0	0	2	0	2	60	3	32	0	0	0	24	0	18	14	7	0	0	16	0	29	24	0	0	6	0	0	0	0	0	1	120	0	0	0	0	14	0	3	0	0	43	15	0	0	0	0	0	0	0	5	0	0	0	0	2	0	0	107	0	0	0	0	0	0	0	0	0	0	0	8	0	7	0	3	3	4	8	0	27	6	14	0	0	20	3	0	2	3	0	0	5	17	0	2	0	0	0	0	0	0	1	0	2	0	0	0	4	5	0	0	0	0	0	0	16	20	21	3	0	0	0	0	0	0	0	0	9	0	0	0	0	16	0	0	0	0	0	0	0	0	4	0	0	0	0	0	0	0	0	4	0	0	0	0	10	0	0	0	0	0	1	0	0	0	0	0	2	0	0	0	0	0	0	0	37	0	0	0	0	0	0	0	0	0	0	12	0	0	0	0	0	0	0	0	0	0	0	0	0	0	0	0	0	0	0	0	0	0	0	0	0	0	0	0	11	0	0	0	0	0	0	0	0	3	0	0	0	0	0	2	0	0	0	0	0	0	0	0	0	0	0	0	0	0	0	0	5	0	0	0	0	0	0	0	0	0	0	19	0	0	0	0	0	0	0	0	0	0	0	0	0	0	0	0	0	0	0	0	0	0	0	0	0	0	0	0	0	0	0	0	0	0	1	0	0	0	0	0	0	0	0	0	0	0	0	0	0	0	0	0	0	0	0	0	0	0	0	0	0	0	0	0	0	0	0	0	0	0	0	0	0	0	0	0	0	0	0	0	0	0	0	0	0	0	0	0	0	0	0	0	0	0	0	0	0	0	0	0	0	0	0	0	0	0	0	0	0	0	0	0	0	0	0	0	0	0	0	0	0	0	0	0	0	0	0	0	0	0	0	0	0	0	0
56	164	253	183	37	511	167	86	129	346	1	0	0	403	0	0	0	1112	56	656	35	10	69	16	4	9	167	3	4	0	57	0	211	36	0	0	53	0	7	24	0	0	0	5	12	170	0	6	191	0	64	0	0	0	0	0	0	8	0	0	74	52	61	7	0	0	269	0	1	202	0	7	63	0	0	51	0	46	568	0	0	0	0	18	0	164	0	1	0	0	0	0	117	0	113	14	36	27	80	4	0	0	7	0	4	143	0	0	11	3	12	0	1	129	167	36	5	114	4	240	9	17	19	14	0	0	0	2	0	6	0	0	1	34	3	19	0	0	0	17	0	10	13	0	0	0	34	0	3	65	0	1	7	0	7	1	5	0	0	18	0	3	1	6	0	0	5	0	0	25	23	0	0	0	11	0	0	0	12	0	0	0	0	0	0	0	184	0	0	0	0	0	0	0	0	0	47	0	17	0	3	0	1	2	7	4	4	19	5	15	0	0	16	3	0	1	3	0	0	8	16	0	4	1	0	0	0	0	1	6	0	3	0	0	0	3	3	0	0	0	0	0	0	0	5	23	0	0	0	0	0	0	0	0	0	14	0	0	0	0	1	0	1	0	0	0	3	0	0	0	0	0	0	0	0	0	0	0	17	0	0	0	0	18	0	0	1	0	0	0	0	0	0	0	0	6	0	0	0	0	0	0	0	13	0	0	0	0	0	0	0	0	2	0	4	0	0	0	0	0	0	0	0	0	0	0	0	0	0	0	0	0	0	0	0	0	0	0	0	0	0	0	0	0	0	0	0	0	0	0	0	0	0	0	0	0	0	0	2	0	0	0	0	0	0	0	0	0	0	0	0	0	0	0	0	5	0	0	0	0	0	0	0	0	0	0	0	0	0	0	0	0	0	0	0	0	0	0	0	0	0	1	0	0	0	0	0	0	0	0	0	0	0	0	0	0	0	0	0	0	0	1	0	0	0	0	0	0	0	0	0	0	0	0	0	0	0	0	0	0	0	0	0	0	0	0	0	0	0	0	0	0	0	0	0	0	0	0	0	0	0	0	0	0	0	0	0	0	0	0	0	0	0	0	0	0	0	0	0	0	0	0	0	0	0	0	0	0	0	0	0	0	0	0	0	0	0	0	0	0	0	0	0	0	0	0	0	0	0	0	0	0	0	0	0	0	0	0	0	0	0	0
57	118	0	113	970	78	291	202	5	594	382	768	1	274	0	0	0	32	0	366	0	4	0	0	23	129	1	1	0	0	158	1	0	0	27	31	0	0	424	33	656	0	0	0	133	0	17	0	48	0	14	0	0	0	172	3	0	42	0	0	0	2	0	144	2	150	0	0	39	0	0	18	7	191	0	44	0	136	6	14	0	201	0	56	0	0	0	0	0	0	3	0	0	1	9	0	186	0	0	66	603	5	3	0	0	0	1	0	14	0	0	0	2	0	10	0	0	0	2	1	0	3	0	0	0	0	3	16	0	8	4	0	6	19	0	0	11	0	0	1	0	0	0	2	0	0	0	0	0	0	0	0	0	0	0	5	0	0	0	0	208	0	0	3	0	0	21	16	0	28	9	0	0	199	0	0	0	0	0	0	0	0	0	0	8	0	0	0	0	0	0	0	0	0	0	58	0	0	0	0	0	0	0	35	36	0	0	65	0	0	0	0	0	0	0	3	0	0	0	5	3	0	0	0	0	0	10	11	0	64	0	9	0	17	0	2	0	0	4	0	0	0	3	0	0	0	0	0	0	0	0	0	0	0	0	0	0	0	0	0	0	0	0	0	0	0	0	1	0	0	0	0	0	0	0	0	0	0	0	0	0	4	14	0	0	0	0	0	0	0	0	0	0	0	0	0	0	0	0	0	0	0	3	0	1	0	0	0	0	0	0	0	5	0	0	0	0	0	0	0	0	0	0	0	0	0	0	0	0	0	0	0	0	0	0	0	0	0	0	0	0	0	0	0	0	0	0	0	0	0	3	0	0	0	0	0	0	0	0	7	0	0	0	0	0	0	6	4	0	0	0	0	0	0	0	0	0	0	0	0	0	0	0	0	0	2	0	0	0	0	0	0	0	0	0	0	0	0	1	0	0	0	0	0	0	0	0	0	0	2	0	0	0	0	0	0	0	7	0	0	0	0	0	5	0	0	0	0	0	0	0	0	0	0	0	0	0	0	0	0	1	0	0	0	0	0	0	0	0	1	0	0	0	0	0	0	5	0	0	0	0	0	0	0	1	0	0	0	0	0	0	0	0	0	0	0	0	0	0	0	0	0	0	0	0	0	0	0	3	0	0	0	2	0	0	0	0	0	0	0	0	0	0	0	0	0	0	0	0	0	0	0	0	0	0	0	0	0	0	0	0	0
58	355	0	1160	35	1289	188	225	247	470	39	44	4	1	0	0	0	890	0	829	0	1	0	0	34	233	216	16	0	0	60	0	0	105	296	0	0	0	118	205	147	0	0	0	35	0	0	0	54	0	14	0	0	0	134	97	0	0	0	0	0	0	0	69	29	40	0	0	6	0	0	277	3	128	0	0	0	141	2	0	0	96	2	4	0	0	0	0	0	0	0	0	0	0	39	1	12	0	0	6	0	7	17	0	0	0	15	0	7	0	0	0	0	0	11	0	0	0	0	0	0	33	0	0	0	0	0	0	0	22	0	0	0	7	0	0	32	5	91	8	0	0	26	0	0	0	0	0	0	0	0	0	2	0	8	0	0	0	0	0	31	0	6	0	0	0	3	0	0	0	24	0	0	33	0	3	0	0	0	0	0	0	0	0	0	0	0	0	0	0	0	0	0	0	0	13	0	0	1	0	0	0	0	0	0	9	0	9	0	0	0	0	2	0	0	0	0	0	0	8	0	1	0	0	0	0	0	0	0	4	0	0	0	29	0	0	0	0	0	0	0	0	3	0	0	0	0	0	0	0	0	0	0	0	0	0	0	0	0	0	0	0	0	0	0	0	0	0	0	2	0	0	0	0	0	0	0	0	0	0	0	2	17	3	0	0	0	0	0	20	0	0	0	0	0	0	0	0	0	0	0	0	0	0	0	0	0	0	0	5	0	0	0	0	0	0	0	0	0	0	0	0	1	0	0	0	82	0	0	0	0	0	0	0	0	0	0	0	0	0	0	0	0	0	0	0	0	0	0	0	0	0	0	0	0	0	0	0	0	0	0	0	0	0	0	0	0	0	0	0	0	0	0	0	0	0	0	0	0	0	0	0	0	0	0	0	0	0	0	0	0	0	0	0	0	0	0	0	0	0	0	0	0	0	0	0	0	0	0	0	0	0	0	0	0	0	0	0	0	0	0	0	0	0	0	0	0	0	0	0	0	0	0	0	0	0	0	0	0	0	0	0	0	0	0	0	0	0	0	0	0	0	0	0	0	0	0	0	0	0	0	0	0	0	0	0	0	0	0	0	0	0	0	0	0	0	0	0	2	0	0	0	0	0	0	0	0	0	0	0	0	0	0	0	0	0	0	0	0	0	0	0	0	0	0	0	0	0	0	0	0	0	0	0	0	0	0	0	0	0	0	0
59	0	1317	514	0	414	0	186	0	210	12	59	24	7	0	0	0	4	725	1112	3	26	0	0	199	304	718	191	0	0	81	0	442	28	0	19	0	0	15	102	0	0	0	1	37	56	23	11	127	0	0	0	0	0	160	31	0	82	0	0	0	0	0	12	28	62	0	0	14	0	0	20	21	3	0	0	0	49	4	3	0	17	0	74	0	0	205	0	0	0	0	0	35	0	50	0	3	24	0	42	0	12	0	0	0	73	0	0	0	0	0	0	0	0	11	0	9	0	10	0	0	0	0	0	0	0	0	32	0	0	0	0	19	111	0	0	7	0	0	1	0	0	60	5	0	6	0	0	0	0	0	0	13	54	18	0	3	0	0	0	0	0	0	5	0	0	0	0	0	5	10	0	0	0	0	0	0	0	5	0	0	0	0	0	0	0	0	0	0	0	6	0	82	0	0	0	0	0	1	0	0	0	3	0	0	18	0	4	9	0	0	0	4	0	0	0	19	165	0	8	0	0	3	0	0	2	0	0	0	27	0	0	0	0	0	36	4	0	0	6	0	0	0	0	0	0	0	0	0	0	0	0	176	0	0	3	0	0	5	0	0	0	0	0	8	0	0	0	0	0	0	0	0	0	0	0	0	0	0	15	0	0	0	0	0	0	0	3	0	0	0	0	0	0	0	0	0	0	0	0	0	0	0	0	0	0	0	0	0	0	0	0	0	0	2	0	0	0	0	0	0	0	0	0	0	0	0	0	0	0	0	0	0	0	0	0	0	0	0	0	0	0	0	0	0	0	0	0	0	0	0	0	0	0	0	0	0	0	0	0	0	0	0	0	0	0	0	0	0	0	0	11	0	0	0	0	0	0	0	0	4	0	0	0	0	0	1	0	0	0	0	0	0	0	0	0	0	0	0	0	0	0	0	0	0	0	0	0	0	0	0	0	0	0	0	0	0	0	0	0	0	0	0	0	0	0	0	0	0	0	0	0	0	0	0	0	0	0	0	0	0	0	0	0	0	0	0	0	0	0	0	0	0	0	0	0	0	0	0	0	0	0	0	0	0	0	0	0	0	0	0	0	0	0	0	0	0	0	0	0	0	0	0	0	0	0	0	0	0	0	0	0	0	0	0	0	0	0	0	0	0	0	0	0	0	0	0	0	0	0	0	0	0	0	0	0	0	0	0	0	0	0
60	0	1247	290	0	283	0	266	76	205	37	57	5	4	0	0	0	0	454	600	0	51	0	0	85	267	618	147	201	0	327	0	391	47	0	13	0	0	4	113	0	0	0	0	44	200	24	7	188	1	0	0	0	169	132	32	0	128	0	0	0	0	0	7	31	50	0	0	9	110	0	33	290	2	0	0	0	114	5	6	0	60	2	6	1	0	29	0	0	0	0	0	21	0	25	8	12	45	0	13	0	2	0	0	4	47	0	0	23	0	33	0	0	0	13	0	104	0	6	0	6	0	0	17	0	0	0	52	0	0	0	0	6	282	0	0	0	0	0	2	0	0	29	1	0	13	0	0	5	0	0	0	5	57	29	0	0	0	0	0	14	0	23	14	1	0	0	0	0	27	12	0	0	0	0	0	0	0	5	0	0	0	0	0	0	0	0	0	0	0	0	0	84	0	0	0	0	0	6	0	0	0	7	0	0	4	0	11	5	0	0	0	3	0	0	1	17	187	0	5	1	0	0	0	0	0	0	0	0	9	0	0	0	0	0	14	3	0	0	5	0	0	2	0	0	0	0	0	0	0	0	0	55	0	0	5	0	0	18	0	0	0	0	0	83	0	0	0	0	0	0	0	0	0	0	0	0	0	0	14	0	0	0	3	0	0	0	0	0	0	0	0	0	0	0	0	0	0	0	0	0	0	0	0	0	13	0	0	0	2	0	0	0	0	0	0	0	0	0	0	0	0	0	0	0	0	0	0	0	0	0	0	0	0	0	0	0	0	0	0	0	0	0	0	0	0	0	0	2	0	0	0	0	0	0	0	0	0	0	0	0	0	0	0	0	0	0	0	0	0	0	8	0	0	0	0	0	0	0	0	0	0	0	0	0	0	0	0	1	0	0	0	0	4	0	0	0	0	0	0	0	0	0	0	0	0	0	0	0	0	1	0	0	0	0	0	0	0	0	0	0	0	0	0	0	0	0	0	1	0	0	0	0	0	0	0	0	0	0	0	0	0	0	0	0	0	0	0	0	0	0	0	0	0	0	0	0	0	0	0	0	0	0	0	0	0	0	0	0	0	0	0	0	0	0	0	0	0	0	0	0	0	0	0	0	0	0	0	0	0	0	1	0	0	0	0	0	0	0	0	0	0	0	0	0	0	1	0	0	0	0	0	0	0	0	0	0	0	0	0	0	0
61	574	783	173	232	321	100	50	0	529	0	72	848	12	0	0	0	1071	96	921	72	3	0	33	43	0	69	10	0	607	327	0	0	410	0	0	0	0	11	49	22	0	0	0	25	132	0	0	104	0	93	0	0	0	10	0	0	0	0	0	0	22	77	10	0	24	0	0	0	3	0	55	0	0	0	232	0	46	4	6	0	0	0	8	0	5	0	0	0	0	0	0	0	31	99	0	0	0	0	8	0	0	0	0	0	28	0	0	7	0	0	0	0	0	24	8	0	0	0	61	0	20	0	16	0	0	0	5	0	13	0	0	0	14	7	20	37	11	0	5	0	0	87	0	0	0	0	0	0	0	0	0	0	0	20	2	0	0	0	0	0	9	0	47	0	0	0	2	0	4	19	0	0	0	0	0	0	0	8	0	0	0	0	0	0	0	0	0	0	0	0	0	0	0	0	0	7	0	8	0	0	0	0	0	0	0	0	15	0	0	0	0	30	0	0	0	0	0	0	8	0	0	0	0	0	0	0	0	0	0	0	0	0	0	0	0	0	0	0	0	0	0	0	0	0	0	2	0	0	0	0	0	0	0	2	0	0	0	0	0	0	0	4	0	0	0	0	2	0	0	0	0	0	0	0	0	0	0	0	0	0	0	0	0	0	0	0	0	0	0	0	0	0	0	0	1	0	0	0	0	0	0	0	0	0	0	0	0	0	0	0	0	0	0	0	0	0	0	0	0	0	0	0	0	0	0	0	0	0	0	0	0	0	0	0	0	0	0	0	10	0	0	0	0	0	0	0	0	0	0	0	0	0	0	0	0	0	0	0	0	0	0	0	0	0	0	0	0	0	0	0	0	0	0	0	0	0	0	0	0	0	0	0	0	0	0	0	0	0	0	0	0	0	4	0	0	0	0	0	0	0	0	0	0	0	0	0	0	0	0	0	0	0	0	0	0	0	0	0	0	0	0	0	0	0	0	0	0	0	0	0	0	0	0	0	0	0	0	0	0	0	0	0	0	0	0	0	0	0	0	0	0	0	0	0	0	0	0	0	0	0	0	0	0	1	0	0	0	0	0	0	0	0	0	0	0	0	0	0	0	0	0	0	0	0	0	0	0	0	0	0	0	0	0	0	0	0	0	0	0	0	0	0	0	0	0	0	0	0	0	0	0	0	0	0	0	0	0	0	0	0	0
62	0	0	0	0	0	0	0	0	0	0	0	0	238	6096	0	19	0	0	0	0	0	0	0	0	0	0	0	0	0	0	0	0	9	0	0	0	0	0	0	0	0	0	0	0	0	0	0	0	0	0	158	0	0	0	0	0	0	28	0	0	0	0	0	0	0	0	11	0	0	0	0	0	0	0	0	0	3	0	0	0	0	0	0	0	57	0	0	19	0	24	0	0	0	0	27	0	0	0	0	0	0	0	4	0	0	0	0	0	0	0	5	0	0	0	0	0	1380	0	0	0	0	0	0	0	0	0	0	0	0	48	0	0	0	0	0	0	0	0	0	0	7	0	0	0	0	0	0	0	0	0	0	0	0	0	5	0	0	0	0	0	0	0	0	0	0	0	0	0	0	0	0	0	0	0	0	0	0	0	0	0	0	0	0	192	0	0	0	0	0	0	0	0	0	0	0	0	0	0	0	0	0	0	240	200	0	0	0	0	0	0	0	0	0	0	0	0	0	0	0	0	0	0	0	0	0	0	0	0	0	0	32	0	5	7	0	0	0	0	0	0	0	0	0	0	0	0	0	9	0	0	0	0	0	0	0	0	0	0	0	0	0	0	0	0	3	0	11	0	0	0	0	0	0	0	0	0	0	0	0	0	0	0	0	0	0	0	0	0	7	0	0	0	0	0	0	0	0	0	0	0	27	10	0	0	0	0	0	0	0	0	0	31	0	0	0	0	0	0	0	0	0	0	0	0	0	0	0	0	0	0	0	0	0	0	0	0	0	0	0	0	0	0	0	0	0	0	24	0	0	0	0	0	0	0	0	0	0	0	0	0	0	0	0	0	0	0	7	0	0	0	0	0	11	0	0	0	0	0	0	0	0	0	0	0	3	0	0	0	0	0	0	0	0	0	0	0	0	0	0	0	0	0	0	0	6	2	0	0	0	0	2	0	0	0	0	0	0	0	0	0	0	0	0	1	0	0	0	0	0	0	0	0	2	0	2	0	0	3	0	2	0	0	0	0	0	0	0	0	1	0	0	0	0	0	1	0	0	0	0	0	3	2	2	0	1	0	2	0	2	0	0	0	0	0	0	0	2	0	0	0	0	0	0	0	0	2	1	0	0	0	0	0	0	0	0	0	0	0	3	0	0	0	0	0	0	0	0	0	0	0	0	0	0	0	0	0	0	0	0	0	1
63	573	256	528	467	155	95	321	141	269	2	18	11	41	0	61	0	0	0	1128	0	3	0	49	366	11	226	146	6	0	361	0	5	166	59	0	0	0	64	52	12	0	203	1	104	146	12	49	136	0	0	0	0	0	0	0	0	9	0	0	0	0	712	9	12	25	53	0	12	194	0	26	161	0	0	0	0	37	2	0	0	107	0	12	0	131	0	0	0	0	0	0	30	23	83	0	40	0	14	0	100	0	6	0	2	0	51	0	0	4	0	0	0	0	26	0	14	0	0	0	0	29	5	0	0	0	0	48	0	7	0	0	2	19	10	13	4	0	0	12	58	0	36	0	0	0	0	0	0	0	0	1	16	32	8	0	0	0	5	0	0	0	1	29	0	0	2	1	0	23	10	0	0	2	0	3	0	0	7	0	0	0	0	0	0	0	0	0	0	0	0	0	75	0	0	1	0	0	2	0	0	0	0	0	0	0	0	35	0	0	0	0	3	0	162	1	2	0	0	0	10	0	1	0	0	0	0	0	0	1	0	0	1	0	0	7	0	0	0	0	0	0	23	0	68	0	1	0	0	0	0	0	0	3	0	0	0	0	0	0	6	0	0	3	0	0	0	0	0	0	0	0	0	0	0	0	0	0	69	0	0	0	0	1	0	0	0	0	0	0	0	0	0	0	0	0	0	0	0	0	0	0	0	0	0	0	0	0	0	0	0	0	0	0	0	0	0	0	0	0	0	0	0	0	0	0	0	0	0	0	0	0	0	0	2	0	0	0	2	0	0	0	0	0	0	0	0	0	0	0	0	0	0	0	0	0	0	0	0	0	0	0	0	0	0	0	0	0	0	0	0	0	0	0	0	0	0	0	0	0	0	0	0	0	0	0	0	0	0	0	0	0	0	0	0	0	0	0	0	0	0	0	0	0	0	0	0	0	0	0	0	0	0	0	0	0	0	0	0	0	0	0	0	0	0	0	0	0	0	0	0	0	0	0	0	0	0	0	0	0	0	0	0	0	0	0	0	0	0	0	0	0	0	0	0	0	0	0	0	0	0	0	0	0	0	0	0	0	0	0	0	0	0	0	0	0	0	0	0	0	0	0	0	0	0	0	0	0	0	0	0	0	0	0	0	0	0	0	0	0	0	0	0	0	0	0	0	0	0	0	0	0	0	0	0	0	0	0	0	0	0	0
64	438	244	933	437	484	181	382	159	184	0	9	23	36	0	183	0	0	0	678	102	3	0	124	11	22	350	364	43	0	61	0	4	102	47	0	0	0	19	157	19	0	151	2	43	110	7	24	346	0	11	0	0	0	0	0	0	0	0	0	0	0	267	37	37	41	80	0	30	211	0	5	176	0	0	0	0	19	0	0	0	218	0	79	1	4	0	0	0	0	0	0	15	33	96	0	91	0	54	0	0	0	66	0	0	0	0	0	0	7	0	0	0	0	9	0	0	0	0	0	0	59	48	0	0	0	0	25	0	5	6	0	6	19	6	81	43	0	0	16	77	0	11	0	0	0	0	0	0	0	0	0	29	30	0	3	12	0	20	0	0	9	5	8	0	0	4	0	0	22	20	0	0	4	0	1	0	0	5	0	0	0	0	0	0	0	0	0	0	0	0	0	95	0	0	0	0	0	9	0	4	0	1	0	0	20	0	2	0	0	0	0	0	3	0	4	7	0	0	2	45	0	0	3	0	0	0	0	0	5	0	0	1	0	0	7	8	0	6	0	0	0	0	0	40	0	1	0	0	0	0	0	0	1	4	8	0	0	0	0	4	0	3	0	0	0	0	0	0	1	0	0	0	2	0	0	0	0	51	0	3	0	0	4	0	0	0	0	0	0	0	0	0	0	0	0	0	0	0	0	0	0	0	0	0	0	0	1	0	0	0	0	3	0	2	0	0	0	0	0	0	0	0	0	0	0	0	0	0	0	0	0	0	0	0	0	0	0	0	0	0	0	0	0	0	0	0	0	0	0	0	0	0	0	3	0	0	0	0	0	0	0	0	0	0	0	0	0	0	0	0	0	0	0	0	0	0	0	0	0	0	0	0	0	0	0	0	0	0	0	0	0	0	0	0	0	0	3	0	0	0	0	0	0	0	0	0	0	0	0	1	0	0	0	0	0	0	0	0	0	0	0	0	0	0	0	0	0	0	0	0	0	0	0	0	0	0	0	0	0	0	0	0	0	0	0	0	0	0	0	0	0	0	0	0	0	0	0	0	0	0	0	0	0	0	0	0	0	0	0	0	0	0	0	0	0	0	0	0	0	0	0	0	0	0	0	0	0	0	0	0	0	0	0	0	0	0	0	0	0	0	0	0	0	0	0	0	0	0	0	0	0	0	0	0	0	0	0	0	0	0	0
65	861	0	1730	153	365	239	304	16	978	120	74	30	30	23	0	0	0	110	944	3	74	0	381	5	0	243	395	0	191	17	0	0	29	25	0	0	61	46	13	28	0	0	12	12	0	0	0	230	0	13	4	0	0	49	0	4	4	0	38	0	0	0	111	6	0	0	0	0	4	0	81	3	0	0	0	0	50	3	4	0	0	4	68	0	0	0	0	2	0	0	0	0	18	72	4	0	20	2	1	0	38	40	0	0	0	17	0	12	0	0	0	0	0	12	0	0	0	1	0	0	0	0	3	0	0	3	2	0	2	3	0	19	21	1	0	0	23	0	14	0	2	15	5	0	0	0	0	0	0	0	0	45	0	0	0	1	0	0	0	0	0	0	0	0	0	7	1	0	22	1	0	0	11	0	0	0	0	6	0	11	0	0	0	0	0	0	0	1	0	10	0	0	0	0	0	0	0	0	0	3	0	1	2	0	28	0	14	0	0	0	0	0	4	0	1	27	0	0	18	0	0	0	11	0	5	0	0	0	6	0	2	0	0	0	12	9	3	1	21	0	0	0	0	0	0	2	0	0	0	0	0	0	0	3	6	0	0	0	0	0	0	0	0	0	0	0	3	0	38	0	0	0	0	0	0	0	8	0	0	3	17	0	0	0	0	22	1	0	0	0	0	0	0	0	0	0	0	0	0	0	0	0	0	1	0	0	5	0	1	0	0	0	0	4	0	0	0	2	0	0	0	0	0	0	0	0	0	7	0	0	0	0	0	0	0	0	0	0	0	0	0	0	0	0	0	0	0	1	0	2	0	0	5	1	0	0	0	18	0	0	0	0	0	2	0	0	0	0	0	0	0	0	0	0	0	0	0	0	0	0	0	0	0	0	0	13	0	0	0	0	0	0	0	0	0	0	0	0	0	0	0	0	0	0	0	0	0	0	0	0	1	0	0	0	0	0	0	7	0	0	0	0	0	0	0	0	0	0	0	0	0	0	0	0	0	0	0	0	0	0	0	0	0	0	0	0	0	0	0	0	0	0	0	0	0	0	0	0	0	0	0	0	0	0	0	0	0	0	0	3	0	0	0	0	0	0	0	0	0	0	0	0	0	0	0	0	0	0	0	0	0	0	0	0	0	0	0	0	0	0	0	0	0	0	0	0	0	0	0	0	0	0	0	0	0	0	0	0	0	0	0
66	617	0	1027	25	428	567	707	2	580	38	0	32	65	0	0	0	0	77	1703	157	49	0	294	20	0	107	204	0	156	41	0	0	17	3	0	0	141	128	38	12	0	0	8	8	34	0	0	258	0	0	0	0	0	2	0	0	0	0	248	0	0	0	46	4	0	0	0	0	0	0	61	1	0	0	74	0	29	2	20	0	0	4	21	2	0	0	0	6	0	0	0	0	26	223	5	0	44	0	1	0	0	20	0	1	0	65	0	6	0	0	0	0	0	10	0	0	0	0	0	0	0	0	1	0	0	2	49	0	0	0	0	9	33	4	0	0	9	0	4	0	0	78	19	0	0	0	0	0	0	0	2	27	0	17	0	0	0	0	0	0	0	0	5	0	0	0	0	0	6	51	0	0	0	0	8	0	0	0	0	0	0	0	0	0	0	0	0	0	0	14	0	0	0	0	0	0	0	1	0	1	0	0	0	0	3	0	6	0	0	0	0	0	1	0	0	1	0	0	14	0	0	0	2	0	11	0	0	0	1	0	1	0	5	0	18	0	0	0	5	0	0	20	0	0	0	0	0	0	0	0	0	0	0	2	0	0	0	0	0	0	2	2	0	0	0	0	0	0	0	0	0	0	0	0	0	0	7	0	0	5	12	1	1	0	0	31	0	0	0	0	0	0	0	1	0	0	0	0	0	0	0	0	0	0	1	0	3	0	0	0	0	1	0	4	0	0	0	5	0	0	0	7	0	0	0	0	0	0	0	0	0	0	0	0	0	0	0	0	0	0	0	0	0	0	0	0	0	1	0	0	0	0	2	2	0	0	0	1	0	0	0	0	0	0	0	6	0	0	1	0	0	0	0	0	0	0	0	0	0	0	0	0	0	0	0	0	0	0	0	0	0	0	2	0	0	0	0	0	0	3	0	0	0	0	0	0	0	0	0	0	0	0	0	0	0	0	0	0	0	0	0	0	0	0	0	0	0	0	0	0	0	0	0	4	0	0	0	0	0	0	0	0	0	0	0	0	0	0	0	0	0	0	0	0	0	0	0	0	0	0	0	0	0	0	0	0	0	0	0	0	0	0	0	0	0	0	0	0	0	0	0	0	0	0	0	0	0	0	0	0	0	0	0	0	0	0	0	0	0	0	1	0	0	0	0	0	0	0	0	0	0	0	0	0	0	0	0	0	0	0	0
67	173	659	1268	91	103	344	57	0	484	75	99	28	34	0	153	0	0	165	1018	53	27	196	159	0	585	99	424	0	0	80	0	214	17	0	0	0	0	49	92	0	0	0	11	8	0	1	117	272	0	103	0	0	0	0	0	0	0	0	4	14	0	0	19	11	70	0	0	0	368	0	34	98	5	0	24	0	86	2	18	180	0	0	178	0	0	35	0	0	0	0	0	0	12	73	1	0	24	0	18	0	2	47	0	0	0	0	0	1	0	0	0	0	0	7	0	0	1	2	0	0	0	0	23	0	0	0	8	0	3	5	0	10	32	0	0	0	20	0	2	0	15	16	9	0	0	0	0	0	0	7	0	31	0	6	0	2	0	0	0	0	0	0	1	0	0	0	0	0	15	12	0	0	0	0	9	0	0	0	0	0	0	0	0	0	0	0	0	0	0	4	0	0	0	0	2	9	0	0	0	0	0	9	0	0	14	0	17	0	0	0	28	0	0	0	2	29	0	0	3	0	0	0	1	0	0	0	0	2	4	0	1	0	0	0	8	2	0	5	0	0	0	0	0	0	0	0	0	0	0	0	0	0	0	0	0	0	0	0	0	0	0	3	0	0	0	0	0	0	0	0	0	0	0	0	0	0	0	0	0	0	0	0	28	0	0	0	0	0	0	0	4	0	0	0	0	0	0	0	0	0	0	0	0	3	0	0	1	0	0	0	0	0	0	0	0	0	0	0	0	0	0	0	0	0	0	0	0	0	0	0	0	0	0	0	0	0	0	0	0	0	0	0	0	0	0	0	0	0	0	0	0	0	0	0	0	0	0	0	0	0	0	0	0	0	0	0	0	0	0	0	0	0	0	0	0	0	0	0	0	0	0	0	0	0	0	0	0	0	0	0	0	0	0	0	0	0	0	0	0	2	0	0	0	0	0	0	0	0	0	0	0	0	0	0	0	0	0	0	0	0	0	0	0	0	0	0	0	0	0	0	0	0	0	0	0	0	0	0	0	0	0	0	0	0	0	0	0	0	0	0	0	0	0	0	0	1	0	0	0	0	0	0	0	0	0	0	0	0	0	0	0	0	0	0	0	0	0	0	0	0	0	0	0	0	0	0	0	0	0	0	0	0	0	0	0	0	0	0	0	0	0	0	0	0	0	0	0	0	0	0	0	0	0	0	0	0	0	0	0	0	0
68	100	522	821	218	199	130	55	0	627	170	52	30	41	0	158	1	10	105	650	295	35	26	182	44	813	214	233	0	0	164	0	447	6	0	0	0	0	21	82	0	0	0	16	5	11	0	93	317	0	175	0	0	0	0	0	0	0	0	0	1	0	0	28	18	45	0	0	0	272	0	28	67	12	0	32	0	218	6	27	69	0	0	186	0	1	63	0	1	1	0	0	0	23	60	0	0	43	0	8	0	19	94	0	0	0	0	0	0	0	0	0	13	0	7	0	0	0	1	0	0	0	0	84	0	0	0	15	0	8	3	0	5	37	5	0	0	36	0	3	0	3	24	6	0	0	0	0	0	0	10	0	14	0	3	1	1	0	0	0	0	20	0	5	0	0	0	0	0	38	14	0	0	0	45	2	0	0	3	0	0	0	0	0	1	0	0	0	0	0	4	0	0	0	0	1	0	0	1	0	5	0	9	0	0	9	0	17	0	0	0	53	2	0	0	4	20	0	0	8	0	0	0	1	0	0	0	0	0	5	0	0	0	0	0	12	1	0	4	0	0	0	0	0	0	0	0	0	0	0	0	0	0	0	2	0	0	0	0	0	0	0	2	0	0	0	0	0	0	4	0	0	0	7	0	0	0	0	0	0	2	0	0	5	0	0	0	0	0	0	0	0	0	0	0	0	0	0	0	0	0	0	0	0	0	0	0	0	0	0	0	0	0	0	0	0	0	0	0	0	0	0	0	0	0	0	0	0	0	0	0	0	0	0	0	0	0	0	0	3	0	0	0	0	0	0	0	0	0	0	0	0	0	0	0	0	0	0	0	0	0	0	0	0	0	0	0	0	0	0	0	0	0	0	0	0	0	0	0	0	0	0	0	0	1	0	0	0	0	0	2	0	0	0	0	0	0	0	0	0	0	0	0	0	0	0	0	0	0	0	0	0	0	0	0	8	0	0	0	0	0	0	0	0	0	0	0	0	0	0	0	0	0	0	0	0	0	0	0	1	2	0	0	0	0	0	0	0	0	0	0	0	3	0	0	0	0	0	0	0	0	0	0	0	0	0	0	0	0	0	0	4	0	0	0	0	0	0	0	0	0	0	0	0	0	0	0	0	0	0	0	0	0	0	0	0	0	0	0	0	0	0	0	0	0	0	0	0	0	0	0	0	1	0	0	0	0	0	0	0	0	0
69	87	378	341	34	239	84	138	0	306	2	90	473	8	0	0	0	1899	32	1008	5	37	0	229	7	274	229	36	14	0	103	17	0	12	45	28	8	0	4	34	0	0	0	8	18	43	15	137	90	0	0	0	0	0	353	0	0	0	0	1	0	0	0	0	0	32	0	0	0	10	0	19	0	0	0	0	0	42	6	0	27	0	0	9	9	0	71	0	0	0	0	0	306	0	238	54	5	22	1	0	0	0	17	0	0	0	0	0	7	0	0	0	0	0	27	0	49	0	2	0	30	27	4	0	0	0	0	21	0	0	2	0	0	27	27	9	75	0	4	29	0	0	14	0	5	0	0	0	0	0	0	0	4	0	0	0	0	0	61	0	0	0	0	9	76	0	72	0	0	22	4	304	0	0	0	0	21	0	0	0	10	0	0	0	0	0	0	0	2	0	0	0	0	0	0	3	0	0	0	0	0	0	4	0	0	18	0	10	5	0	0	0	0	10	7	4	0	0	0	14	7	0	0	0	0	5	0	0	0	2	5	0	6	0	0	0	0	0	0	0	0	0	0	0	9	52	0	0	0	0	0	0	0	0	0	0	0	0	0	0	4	0	0	0	0	0	0	0	0	0	0	0	0	0	0	0	0	0	0	0	0	0	7	0	0	0	0	0	0	0	0	0	78	0	0	5	0	0	0	0	0	0	0	0	0	0	0	0	0	0	0	0	0	26	7	0	0	0	2	0	0	0	0	0	0	0	0	0	0	0	0	0	0	0	0	0	0	0	0	0	0	0	0	0	0	0	0	0	1	0	0	0	0	0	0	0	0	0	0	0	0	0	0	0	3	0	0	0	0	0	0	0	0	0	0	0	3	0	0	0	10	5	0	4	2	0	4	0	0	0	0	0	0	0	0	0	0	0	0	0	0	0	0	0	0	0	0	0	0	0	0	0	0	0	0	0	0	0	0	0	0	0	0	0	0	0	0	0	0	0	0	0	0	0	0	0	0	0	0	0	0	0	0	0	0	0	0	0	0	0	0	0	0	0	0	0	0	0	0	0	0	0	0	0	0	0	0	0	0	0	0	0	0	0	0	0	0	0	0	0	0	0	0	0	0	0	0	0	0	0	0	0	0	0	0	0	0	0	0	0	0	0	0	0	0	0	0	0	0	0	0	0	0	0	0	0	0	0	0	0	0	0
70	189	239	324	100	168	73	55	0	762	7	217	456	11	0	0	0	1568	39	1185	3	64	0	227	30	184	221	15	45	0	254	0	0	14	2	6	6	0	0	44	0	0	0	5	30	128	24	5	89	0	0	0	0	0	271	0	0	0	0	0	15	0	0	0	0	26	0	0	1	45	0	42	16	0	0	0	0	108	7	0	1	0	0	0	2	5	85	4	0	0	0	0	14	17	100	1	45	5	0	4	0	0	4	0	0	0	0	0	0	0	0	0	0	0	44	0	519	0	1	0	17	7	4	8	0	0	0	26	0	4	2	0	0	33	83	5	41	0	0	17	0	0	72	0	0	0	0	0	0	0	0	0	7	0	0	1	0	0	120	0	0	1	0	21	72	0	25	0	0	22	0	0	0	0	0	0	2	0	3	0	0	0	0	0	0	0	0	0	0	0	0	0	0	0	0	0	0	0	0	0	0	0	0	0	0	12	0	20	4	0	0	0	6	2	31	5	3	0	0	8	9	0	0	1	5	4	0	0	0	1	2	0	2	0	0	5	0	0	1	0	0	0	3	0	4	31	0	0	0	0	0	0	0	0	1	2	0	0	2	0	7	0	0	0	0	0	0	2	0	1	0	0	0	0	0	0	0	0	0	0	0	0	2	0	0	0	0	0	0	0	0	0	2	0	0	0	0	0	0	0	0	0	0	0	1	0	0	0	0	0	0	0	0	14	0	0	0	0	0	0	0	0	0	0	0	0	0	0	10	0	0	0	0	0	0	0	0	0	0	0	0	0	0	0	0	0	0	0	1	0	0	0	0	1	0	0	0	0	3	0	0	0	0	0	0	0	0	0	0	0	0	0	0	0	0	0	0	0	0	0	0	14	0	0	12	0	2	0	0	0	0	0	0	0	0	0	0	0	0	0	0	0	0	0	0	0	0	0	0	0	0	0	0	0	0	0	0	0	0	0	0	0	0	0	0	0	0	0	0	0	0	0	0	0	0	0	0	0	0	0	0	0	0	0	0	0	0	0	0	0	0	0	0	0	0	0	0	0	0	0	0	0	0	0	0	0	0	0	0	0	0	0	0	0	0	0	0	0	0	0	0	0	0	0	0	0	0	0	0	0	0	0	0	0	0	0	0	0	0	0	0	0	0	0	0	0	0	0	0	0	0	0	0	0	0	0	0	0	0	0	0	0
71	134	745	360	127	381	390	135	0	342	9	0	217	1	7	18	0	91	709	907	0	7	0	167	184	34	105	34	2	0	4	0	5	75	0	0	10	0	5	67	2	0	0	58	11	0	48	289	67	0	0	0	0	236	0	642	0	0	0	4	0	155	0	57	0	20	0	0	5	0	0	0	6	0	0	0	0	721	9	22	0	0	0	8	27	0	0	0	1	0	0	0	9	0	75	0	0	24	23	10	0	60	1	0	157	0	0	0	128	0	0	0	2	0	19	0	0	0	35	0	2	6	36	4	0	0	0	0	0	0	38	0	0	9	47	7	0	7	0	7	0	7	10	0	0	0	195	0	0	0	0	23	9	0	0	0	0	0	10	0	0	0	0	4	2	0	0	2	0	3	0	0	0	2	0	2	0	0	8	0	3	0	0	39	0	0	0	4	1	0	0	5	0	0	0	1	0	0	0	0	7	0	0	0	0	65	0	30	1	0	0	0	0	5	0	3	14	0	14	7	2	0	0	0	0	0	0	0	0	12	0	4	0	0	0	2	6	0	1	0	1	0	0	0	0	0	2	0	0	0	0	0	0	2	4	1	0	0	0	0	0	0	11	3	0	0	0	0	0	6	0	0	0	0	0	0	0	0	0	0	0	10	0	18	0	6	0	0	0	0	0	3	0	0	14	0	0	0	0	0	0	0	0	10	0	0	0	2	0	0	0	0	0	0	4	0	0	0	1	0	0	0	0	0	0	0	0	0	0	0	1	0	0	0	0	0	0	0	0	0	0	1	0	0	0	0	0	0	0	8	0	5	0	0	1	0	0	0	4	0	1	0	0	0	0	0	0	0	0	0	0	0	0	0	0	0	0	0	0	1	0	0	0	0	0	0	2	0	0	0	0	0	0	4	0	0	0	0	1	0	0	0	0	0	0	0	0	0	0	0	0	0	0	0	0	0	0	0	0	0	0	0	2	0	0	0	0	0	0	0	0	0	0	0	0	0	0	0	0	0	0	0	0	0	0	0	0	0	0	0	0	0	0	0	0	0	0	0	0	0	0	0	0	0	0	0	0	0	0	0	0	0	0	0	0	0	0	0	0	0	0	0	0	0	0	0	0	0	0	2	0	0	0	0	0	0	0	0	0	0	0	0	0	0	0	0	0	0	0	0	0	0	0	0	0	0	0	0	0	0	0	0
72	70	267	611	102	413	162	99	0	279	24	0	284	62	0	85	0	45	601	139	4	26	0	233	2	251	130	39	0	0	9	9	40	21	0	0	49	0	81	117	40	0	0	83	0	12	42	106	53	0	0	0	0	51	0	1577	0	0	0	27	0	94	0	40	0	23	0	0	12	13	0	0	24	0	149	0	0	188	19	32	0	0	2	6	74	0	3	0	0	0	0	0	91	0	97	7	36	33	29	0	0	0	0	0	29	0	0	0	0	5	0	0	0	0	104	0	34	0	9	0	5	8	46	7	0	0	0	0	0	0	0	84	4	29	8	25	3	7	0	8	0	6	0	1	0	0	11	0	0	0	0	1	8	0	0	0	0	0	61	0	0	0	0	0	0	0	0	0	0	18	0	0	0	4	0	0	1	0	0	0	2	0	0	92	0	0	0	146	0	0	0	77	0	0	9	17	0	0	0	0	5	0	0	0	0	8	0	18	2	0	0	0	0	34	0	3	43	0	6	6	3	0	0	0	0	0	0	0	0	23	0	3	0	0	0	33	50	3	11	0	0	0	0	0	0	0	0	0	0	0	0	0	0	0	0	2	0	0	0	0	0	0	0	0	0	0	0	0	0	6	0	209	0	3	0	0	0	0	0	0	13	5	0	34	17	0	0	0	0	0	176	14	0	0	5	2	0	0	0	0	0	0	0	14	2	0	0	8	0	3	0	0	0	0	8	0	0	0	5	0	0	0	0	0	0	0	0	0	0	0	56	0	1	0	6	0	0	0	0	0	0	17	0	0	0	0	0	0	4	0	0	11	0	0	10	0	0	0	13	0	3	0	0	0	0	0	0	0	0	0	0	0	0	0	1	0	0	0	0	0	0	0	0	0	0	0	0	0	0	0	0	0	0	10	0	0	0	0	0	0	0	0	0	0	0	0	0	0	0	0	0	0	0	0	0	0	0	0	0	0	0	0	0	0	0	0	0	0	0	0	0	0	0	0	0	0	0	0	0	0	0	0	0	0	0	0	0	0	0	0	0	0	0	0	0	0	0	0	0	0	0	0	0	0	0	0	5	0	0	0	0	0	0	0	0	0	0	0	0	0	0	0	0	0	0	0	0	0	0	0	0	0	0	0	0	0	0	0	0	0	0	0	0	0	0	0	0	0	0	0	0	0	0	0	0	0	0	0	0	0	0	0
73	0	97	107	118	36	315	163	212	295	211	0	3	5	0	50	0	266	328	463	3	11	75	33	0	111	23	36	13	0	35	3	6	137	22	29	182	0	0	9	23	0	0	3	2	136	3	0	132	0	217	4	0	7	103	408	0	5	0	4	135	0	0	46	0	22	0	0	8	70	18	3	34	0	0	0	180	317	3	10	67	231	0	67	210	0	0	26	0	0	0	0	0	1	76	12	296	13	72	7	0	8	0	0	15	0	0	107	27	4	200	0	0	24	4	0	19	0	10	0	19	15	387	19	0	0	1	16	0	2	0	0	2	56	0	26	11	2	0	0	0	12	0	33	0	0	383	0	145	0	0	0	0	0	0	0	4	0	15	0	26	0	2	27	48	0	0	7	0	40	18	0	0	0	0	7	0	0	22	0	32	0	0	11	0	0	0	0	0	0	0	75	94	0	0	7	0	132	1	0	4	0	6	0	0	1	0	12	0	7	0	8	0	38	0	3	0	0	0	18	0	0	0	0	0	0	0	0	4	34	12	2	0	0	0	9	55	0	3	0	6	0	0	0	0	0	3	0	0	0	0	9	0	15	0	0	0	0	0	0	4	0	27	0	0	0	0	0	0	0	0	0	0	1	0	4	0	0	24	0	3	0	25	67	0	0	0	0	0	0	0	2	0	0	7	5	0	2	0	0	0	0	0	0	0	0	0	0	0	1	0	0	0	0	13	0	0	0	2	0	0	0	0	0	0	0	0	0	5	0	0	11	0	0	1	0	0	1	0	0	0	0	0	0	0	0	0	0	1	0	9	0	0	0	3	0	21	0	8	0	8	0	0	0	0	0	0	0	0	0	0	0	0	0	0	0	0	0	0	2	0	0	0	0	0	0	0	0	0	0	0	0	0	2	0	0	3	0	0	0	0	0	0	0	4	0	0	0	0	0	0	0	0	0	0	0	0	0	0	0	0	0	2	0	0	0	0	0	0	0	0	0	0	0	0	0	0	0	0	0	0	0	0	0	0	0	0	0	0	0	0	0	0	0	0	0	0	0	0	0	0	0	0	0	0	0	0	0	0	0	0	0	0	0	0	0	0	0	0	0	0	0	0	0	0	0	0	0	0	0	0	0	0	0	0	0	0	0	0	0	0	0	0	0	0	0	0	0	0	0	0	0	0	0	0	0	0	0	0	0	0	0
74	0	694	546	79	42	51	236	249	110	64	0	7	33	0	20	0	45	437	670	27	4	0	62	0	113	117	108	33	0	75	0	8	47	62	7	154	0	2	24	9	0	0	0	1	0	2	0	201	0	0	0	0	35	158	1065	0	0	0	1	308	0	0	25	0	28	0	0	3	15	52	12	14	0	0	0	0	74	2	3	263	211	0	25	169	3	0	0	0	0	0	0	0	5	153	22	255	16	29	1	0	0	0	0	0	0	0	0	8	163	29	0	0	0	0	44	0	11	0	0	10	27	282	16	0	0	0	48	0	7	0	0	6	48	0	3	30	15	0	2	0	0	4	14	0	0	115	0	94	0	0	0	3	0	3	0	0	0	4	0	25	0	10	5	29	0	0	0	0	21	5	0	0	0	0	7	0	0	15	0	29	0	0	15	0	0	0	0	0	0	0	61	94	0	0	5	13	68	2	0	3	0	21	0	0	26	0	5	1	30	0	8	0	20	0	6	0	0	0	8	2	0	0	6	0	0	0	0	0	8	3	0	0	0	0	12	5	0	7	0	3	0	0	0	0	0	0	0	0	0	0	23	0	0	0	7	0	0	0	0	0	0	10	0	0	0	0	0	0	8	0	0	0	10	0	2	0	0	3	0	2	0	5	9	0	0	0	0	0	0	0	0	0	0	2	8	0	0	0	0	0	0	0	0	0	0	0	0	0	2	0	0	0	0	33	0	0	0	0	0	0	0	0	0	0	0	0	0	4	0	0	4	0	0	0	0	0	1	0	0	0	0	0	0	0	0	0	0	1	0	5	0	0	0	1	0	0	0	4	0	1	0	0	0	0	0	0	0	0	0	0	0	0	0	0	0	0	0	0	0	0	0	0	0	0	0	0	0	0	0	0	0	0	0	0	0	0	0	0	0	1	0	0	0	0	0	0	0	0	0	0	0	0	0	0	0	0	0	0	0	0	0	2	0	0	0	0	0	0	0	2	0	0	0	0	0	0	0	0	0	0	0	0	0	0	0	0	0	0	0	0	0	0	0	0	0	0	0	0	0	0	0	0	0	0	0	0	0	0	0	0	0	0	0	0	0	0	0	0	0	0	0	0	0	0	0	0	0	0	0	0	0	0	0	0	0	0	0	0	0	0	0	0	0	0	0	0	0	0	0	0	0	0	0	0	0	0	0	0	0	0	0
75	133	125	100	60	26	131	437	241	524	1	47	30	45	998	0	0	2435	73	559	0	2	0	45	49	0	57	36	0	0	103	0	184	19	147	0	11	0	36	37	46	552	0	32	5	6	35	0	75	0	190	0	0	0	0	0	0	55	0	0	0	0	66	1	0	13	0	0	0	5	0	84	0	0	0	88	0	90	8	0	0	0	0	38	0	0	51	0	16	0	0	0	39	6	33	0	11	12	0	10	0	0	10	0	46	0	10	3	0	0	0	0	0	0	8	344	0	0	0	0	0	0	0	0	0	0	0	18	0	0	8	0	0	16	0	59	0	11	0	22	0	0	15	0	0	0	0	0	0	0	0	0	9	0	13	3	0	0	0	0	0	0	0	9	0	0	0	3	0	35	11	0	0	0	0	0	0	0	3	0	0	0	0	0	0	0	0	0	0	0	0	0	0	0	0	0	0	0	0	0	0	0	0	0	0	2	0	6	0	4	0	0	3	0	0	0	0	0	0	3	0	0	0	0	0	0	0	0	0	0	0	0	0	0	0	2	0	0	0	0	0	0	0	0	0	0	0	0	0	0	0	0	0	0	6	4	0	0	0	0	2	0	0	0	0	0	1	0	0	5	0	0	0	0	0	0	0	0	0	0	0	0	0	0	0	0	0	0	0	0	0	0	0	0	0	0	0	0	0	0	0	0	0	0	0	0	0	0	0	0	0	0	0	0	0	0	0	0	0	0	0	0	0	0	0	0	0	0	0	0	0	0	0	0	0	0	0	0	0	0	0	0	0	0	0	0	22	0	0	0	0	0	0	0	0	0	0	0	0	0	0	0	0	0	0	21	0	0	0	0	0	0	0	0	0	0	0	0	0	0	0	0	0	0	0	0	5	0	0	0	0	0	0	0	0	0	0	0	0	0	0	0	0	0	0	0	0	0	0	0	0	0	0	0	0	0	0	0	0	0	0	0	0	0	0	0	0	0	0	0	0	0	0	0	0	0	0	0	0	0	0	0	0	0	0	0	0	0	0	0	0	0	0	0	0	0	0	0	0	0	0	0	0	0	0	0	0	0	0	0	0	0	0	0	0	0	0	0	0	0	0	0	0	0	0	0	0	0	0	0	0	0	0	0	0	0	0	0	0	0	0	0	0	0	0	0	0	0	0	0	0	0	0	0	0	0	0	0	0	0	0	0
76	113	63	99	44	15	70	195	177	695	0	21	39	44	1362	0	0	2390	66	760	0	0	0	18	96	0	46	1	0	0	317	0	151	10	93	0	5	0	15	27	32	573	0	18	31	94	46	2	57	0	192	0	0	0	0	0	204	98	0	0	0	4	64	3	0	3	0	0	0	11	0	23	0	0	0	16	0	46	3	0	0	0	0	84	0	3	9	0	20	0	0	0	16	4	22	0	62	2	1	1	0	0	0	0	13	0	0	0	0	0	0	0	0	0	20	0	0	10	0	0	0	0	0	11	0	0	0	15	0	0	0	0	0	5	0	57	0	5	0	13	0	0	28	0	0	0	0	0	0	0	0	0	4	0	11	13	0	0	0	0	0	0	0	0	0	0	0	0	0	42	6	0	0	0	0	0	0	0	6	0	0	0	0	0	1	0	0	0	0	0	0	0	0	0	0	1	0	0	0	0	0	0	0	1	0	0	0	16	0	3	0	0	1	0	4	0	0	0	0	0	0	0	0	0	0	0	0	0	0	0	0	0	0	0	0	6	0	0	0	0	0	0	0	0	0	0	0	0	0	0	0	0	0	0	1	2	0	0	0	0	0	0	2	0	0	0	1	0	0	2	0	0	0	0	0	0	0	0	0	0	0	0	4	0	0	0	0	0	0	0	0	0	0	0	0	0	0	0	0	0	0	0	0	1	0	0	0	0	0	0	0	0	0	0	0	0	0	0	0	0	0	0	0	0	0	0	0	0	0	0	0	0	0	0	0	0	0	0	0	0	0	0	0	0	0	0	13	0	0	0	0	0	0	0	0	0	0	0	0	0	0	0	0	0	0	5	0	0	0	0	0	0	0	0	0	0	0	0	0	0	0	0	0	0	0	0	0	0	0	0	0	0	0	0	0	0	0	0	0	0	0	0	0	0	0	0	0	0	0	0	0	0	0	0	0	0	0	0	0	0	0	0	1	0	0	0	0	0	0	0	0	0	0	0	0	0	0	0	0	0	0	0	0	0	0	0	0	0	0	0	0	0	0	0	0	0	0	0	0	0	0	0	0	0	0	0	0	0	0	0	0	0	0	0	0	0	0	0	0	0	0	0	0	0	0	0	0	0	0	0	0	0	0	0	0	0	0	0	0	0	0	0	0	0	0	0	0	0	0	0	0	0	0	0	0	0	0	0	0	0	0	0
77	790	735	1532	0	0	0	22	0	231	0	0	0	47	0	95	0	0	0	0	9	80	0	0	0	0	1095	234	0	0	0	0	571	0	0	0	0	0	0	471	0	0	0	0	0	33	108	0	271	0	0	0	0	0	0	0	0	3	0	0	0	0	0	2	0	0	0	0	0	0	0	354	5	0	0	0	0	643	12	0	0	0	360	0	10	0	0	0	0	0	0	0	0	0	11	16	0	0	9	2	0	72	0	0	0	0	0	0	0	0	0	0	0	0	0	0	0	0	52	0	0	0	0	0	0	0	0	3	0	0	0	0	134	92	6	0	0	13	0	45	0	0	25	10	0	0	0	0	0	0	0	0	24	0	0	0	235	0	0	0	0	2	6	0	0	0	0	0	0	0	2	0	0	23	0	0	0	0	3	0	0	0	0	0	1	0	0	0	0	0	31	0	0	0	0	0	0	0	13	0	14	0	0	0	0	24	0	0	0	0	0	0	1	0	0	0	55	0	0	12	2	0	0	0	0	34	0	9	11	14	0	4	0	0	0	10	0	0	11	0	0	0	0	0	0	0	0	0	0	20	0	0	0	0	4	0	0	0	2	0	0	0	0	0	0	0	0	0	0	11	0	0	0	0	0	0	0	0	0	0	0	16	0	0	0	0	0	41	0	0	0	0	0	0	0	0	0	0	20	0	0	0	0	0	0	6	0	0	0	0	0	0	0	0	0	0	9	0	0	0	0	0	0	0	7	0	0	0	1	0	0	0	0	0	0	0	39	0	0	0	0	34	0	0	0	0	0	0	0	0	0	0	0	0	1	13	0	0	0	0	0	0	0	0	0	0	0	0	0	0	0	0	0	0	0	0	0	0	0	0	0	0	0	0	0	0	0	17	0	0	0	0	0	0	0	0	0	0	0	0	0	0	0	1	0	0	0	0	0	0	0	0	0	0	0	0	0	0	0	6	0	0	0	0	0	0	8	0	0	0	0	0	0	0	0	0	0	0	0	0	0	0	0	0	0	0	0	0	0	0	0	0	0	0	0	0	0	0	0	0	0	0	0	0	0	0	0	0	0	0	0	0	0	0	0	0	0	0	0	0	0	0	0	0	0	0	0	0	0	0	0	0	0	0	0	0	0	0	0	0	0	0	0	0	0	0	0	0	0	0	0	0	0	0	0	0	0	0	0	0	0	0
78	876	717	873	0	505	0	897	0	693	0	0	0	55	0	793	0	0	0	0	0	9	0	0	0	0	456	0	0	0	0	0	194	0	0	0	0	0	19	342	9	0	0	0	0	78	107	0	176	0	0	0	0	0	0	0	0	0	0	0	0	0	0	4	246	0	0	0	19	0	525	19	3	0	1	39	0	50	43	0	0	0	19	0	3	0	0	0	0	0	0	0	50	0	3	5	0	0	7	0	0	11	0	0	14	0	0	0	0	0	0	0	0	0	0	0	0	0	341	0	0	0	0	0	0	0	0	1	0	0	5	0	45	39	11	0	0	15	0	0	0	0	31	368	0	0	0	0	0	0	33	0	15	0	0	0	0	0	0	0	0	0	0	0	0	0	0	0	0	0	0	0	0	30	0	0	0	0	3	0	0	0	0	0	0	0	0	0	0	0	14	0	0	0	0	0	0	0	4	0	17	0	0	0	0	0	0	0	0	0	0	0	0	0	0	0	11	0	0	6	0	0	0	0	0	5	0	28	7	0	0	0	0	0	0	0	0	0	5	0	0	0	0	0	0	0	0	0	0	0	0	0	0	0	0	0	0	0	0	0	0	0	0	0	0	0	0	0	0	0	0	0	0	0	0	0	0	0	0	0	0	4	0	0	0	0	0	0	0	0	0	0	0	0	0	0	0	0	65	0	0	0	0	0	0	2	0	1	0	0	0	0	0	0	0	0	0	0	0	0	0	0	0	0	0	0	0	0	0	0	0	0	0	0	0	0	0	0	0	0	0	26	0	0	0	0	0	0	0	0	0	0	0	0	0	3	0	0	0	0	0	0	0	0	0	0	0	0	0	0	0	0	0	0	0	0	0	0	0	0	0	0	0	0	0	0	0	0	0	0	0	0	0	0	0	0	0	0	0	0	0	0	0	5	0	0	0	0	0	0	0	0	0	0	0	0	0	0	0	0	0	0	0	0	0	0	0	0	0	0	0	0	0	0	0	0	0	0	0	0	0	0	0	0	0	0	0	0	0	0	0	0	0	0	0	0	0	0	0	0	0	0	0	0	0	0	0	0	0	0	0	0	0	0	0	0	0	0	0	0	0	0	0	0	0	0	0	0	0	0	0	0	0	0	0	0	0	0	0	0	0	0	0	0	0	0	0	0	0	0	0	0	0	0	0	0	0	0	0	0	0	0
79	53	93	98	25	80	102	13	104	454	79	3	5	2	0	0	0	1283	91	643	0	160	130	51	55	168	35	30	348	0	46	0	241	87	0	6	75	0	60	60	12	580	43	9	0	20	0	367	371	0	28	0	0	0	0	0	0	15	0	51	14	0	133	0	0	8	259	0	0	6	0	10	22	0	0	6	36	185	4	7	0	0	0	0	0	0	0	39	0	0	0	0	10	16	56	2	0	0	6	0	0	12	10	0	7	28	0	146	0	271	75	0	0	0	4	0	11	0	0	0	55	14	4	44	0	0	0	7	0	4	5	64	0	133	2	14	6	0	0	10	0	0	2	0	219	0	0	0	0	0	6	0	0	0	0	0	0	0	0	0	0	0	0	0	17	0	33	0	0	11	6	7	0	3	0	0	0	21	3	0	0	0	0	0	0	0	0	46	0	79	0	0	0	0	0	27	0	0	0	0	0	0	11	0	0	5	0	0	0	0	0	0	12	3	0	0	1	0	0	17	29	0	0	6	0	34	0	0	3	20	0	0	0	0	0	5	18	0	3	0	0	0	41	0	0	0	4	0	42	0	103	5	0	0	0	1	0	0	64	0	6	0	13	0	0	0	0	0	0	0	0	0	0	0	0	0	0	0	0	0	0	0	0	2	4	0	0	0	0	0	0	8	0	0	1	0	0	68	0	0	0	0	0	0	0	0	0	0	0	0	0	0	0	6	14	0	0	0	0	0	0	0	0	0	0	0	0	0	0	0	0	0	0	1	0	0	0	0	0	0	0	0	0	0	0	0	0	0	0	0	0	0	0	0	2	0	0	0	0	0	0	0	0	0	0	0	0	0	0	0	0	0	0	0	0	10	14	0	0	0	0	0	0	0	5	0	0	0	2	0	0	0	0	0	0	0	0	0	0	0	0	0	0	0	0	0	0	0	0	0	0	0	0	0	0	0	0	0	0	0	0	6	0	0	0	0	0	0	0	0	0	7	0	0	0	0	0	0	0	0	0	0	0	0	0	0	0	0	3	0	0	0	0	0	0	0	0	0	0	0	0	0	0	0	0	0	0	0	0	0	0	0	0	0	0	0	0	0	0	0	0	0	0	0	0	0	0	0	0	0	0	0	0	0	0	0	0	0	0	0	0	0	0	0	0	0	0	0	0	0	0	0	0	0	0	0	0	0	0	0	0	0
80	18	6	33	101	29	968	177	59	283	433	15	3	35	0	0	0	412	88	127	0	293	88	15	18	53	4	15	77	0	10	0	245	15	0	40	252	0	39	33	19	205	6	61	3	33	4	10	396	0	200	0	0	0	41	0	0	0	0	2	8	0	111	16	8	57	1126	0	0	0	0	0	17	0	0	0	22	169	0	56	0	0	0	0	0	0	0	41	0	0	0	0	468	0	14	0	0	0	56	4	0	31	8	0	0	4	0	151	0	38	33	0	0	0	2	0	49	0	0	2	28	4	77	74	0	0	0	65	0	46	3	194	0	25	3	109	0	0	0	0	0	0	0	0	74	0	0	0	0	0	8	0	0	0	0	0	0	0	0	0	0	0	0	5	7	0	0	44	0	84	0	3	0	0	0	0	0	8	9	0	0	0	0	0	13	0	0	21	0	129	0	0	0	0	0	1	0	0	0	0	0	0	6	2	0	0	0	137	0	36	0	0	5	0	16	5	3	0	0	10	9	0	4	0	0	2	0	0	1	39	0	6	1	0	0	0	45	0	0	0	0	0	17	0	0	0	0	0	53	0	25	45	0	0	0	0	0	0	2	0	2	0	12	0	0	0	3	0	0	0	0	0	0	0	0	0	0	3	0	0	0	0	0	0	0	0	0	0	0	0	0	0	0	0	0	0	0	0	0	0	0	0	0	0	0	1	0	0	0	0	0	0	0	0	9	0	0	0	0	0	0	0	0	0	0	0	0	0	0	0	0	0	0	0	0	0	0	0	0	0	0	0	0	0	0	0	0	0	0	0	0	0	0	0	0	0	0	0	0	1	0	0	0	0	0	0	0	0	0	0	0	0	0	0	0	0	0	0	0	0	0	0	0	0	1	0	0	0	0	0	0	0	0	0	0	0	1	0	0	0	0	0	0	0	0	0	0	0	0	0	0	0	0	0	0	0	0	0	0	0	0	5	0	0	0	0	0	0	0	0	0	0	0	0	0	0	0	4	0	0	0	0	0	0	0	0	0	0	0	0	0	0	0	0	0	0	0	0	0	0	0	0	0	0	0	0	0	0	0	0	0	0	0	0	0	0	0	0	0	0	0	0	0	0	0	0	0	0	0	0	0	0	0	0	0	0	0	0	0	0	0	0	0	0	0	0	0	0	0	0	0	0	0	0	0	0	0	0	0	0	0	0
81	9	9	26	386	1	332	324	0	487	351	153	0	11	0	0	0	8	144	40	28	8	1697	0	0	8	0	0	24	0	3	80	6	10	0	33	13	0	154	47	6	18	0	0	0	505	9	0	79	0	29	0	0	0	0	0	0	0	0	32	0	71	0	106	0	2	0	0	75	2	0	0	0	0	0	3	0	1199	0	0	7	0	0	144	13	0	0	146	0	0	0	0	74	0	73	0	83	17	72	20	0	7	0	0	7	0	0	16	0	5	19	0	0	176	0	0	44	0	3	2	7	0	129	0	0	0	0	13	0	12	71	11	0	27	3	0	0	0	0	0	0	0	0	289	35	14	6	0	4	0	0	0	0	0	0	0	0	0	0	0	0	0	0	5	3	0	40	5	0	31	7	29	0	0	0	0	0	276	18	0	26	0	0	7	0	0	0	45	0	0	0	0	0	0	0	7	0	0	12	0	0	0	0	0	0	0	0	0	0	11	9	0	0	1	0	2	0	0	0	2	0	33	14	0	0	0	0	0	4	5	0	4	0	4	0	15	15	0	0	0	0	0	7	0	0	0	14	3	0	0	87	4	0	3	0	15	0	0	0	2	7	2	32	8	0	0	0	0	0	0	0	0	0	0	0	0	0	0	1	0	0	0	34	1	6	0	0	0	0	0	0	0	7	2	2	1	0	1	0	0	0	0	0	0	0	0	0	1	0	0	0	0	0	0	2	9	0	0	0	0	0	0	0	0	0	0	0	0	18	0	0	1	0	0	0	0	0	0	0	0	0	0	0	0	0	0	0	0	0	0	0	0	0	0	0	0	0	0	0	0	4	0	0	0	0	0	0	0	0	0	0	0	0	0	0	0	0	0	0	0	0	0	0	8	0	0	0	0	0	0	0	0	0	0	0	0	0	0	0	4	0	0	0	0	0	0	0	0	0	0	0	0	0	0	0	0	0	0	0	0	6	0	0	0	0	0	0	0	0	0	0	0	0	0	0	0	0	0	0	0	0	0	0	0	0	0	0	0	0	0	0	0	0	0	0	0	0	0	0	0	0	0	0	0	0	0	0	0	0	0	0	0	0	0	0	0	0	0	0	0	0	0	0	0	0	0	0	0	0	0	0	0	0	0	0	0	0	0	1	0	0	0	0	0	0	0	0	0	0	0	0	0	0	0	0	0	0	0	0	0	0	0
82	62	262	74	49	5	60	186	0	527	43	47	2	8	0	0	0	616	65	786	8	82	399	12	0	0	112	0	18	0	34	16	195	175	0	11	3	0	12	64	3	307	0	0	0	138	0	1	265	0	22	0	0	0	0	0	0	36	0	319	22	74	0	86	0	13	0	0	24	11	0	14	19	0	0	0	0	170	4	2	0	0	0	112	92	4	0	90	0	0	0	0	14	0	174	14	145	37	7	3	0	7	0	0	112	10	0	1	0	38	16	0	0	15	0	0	102	12	2	0	35	12	60	0	0	0	6	0	0	9	0	56	0	106	17	0	0	0	0	2	0	0	22	9	39	0	252	0	0	0	0	0	2	0	0	0	0	0	0	0	0	0	21	2	58	0	31	0	0	26	26	14	3	0	0	0	0	63	18	0	65	0	0	20	0	0	0	58	0	0	0	0	0	0	0	13	0	0	14	0	0	0	0	0	0	0	0	10	0	19	0	0	10	3	0	0	1	0	0	23	0	233	2	0	0	0	0	0	38	4	0	0	0	0	0	55	11	0	2	0	8	0	156	0	0	0	56	61	0	0	20	17	0	2	0	6	0	0	0	0	137	0	18	8	0	0	0	0	0	0	0	0	0	22	0	0	0	35	34	0	0	4	8	19	9	0	0	0	0	0	0	8	53	74	0	24	0	3	0	12	0	0	5	0	0	4	0	6	3	0	0	0	0	12	20	75	0	0	0	0	0	0	0	0	0	0	0	0	3	0	0	18	0	0	0	0	0	0	1	0	0	0	0	0	0	0	0	0	0	0	0	0	0	0	0	0	0	0	4	0	3	0	0	0	0	0	0	0	0	0	0	0	0	0	0	0	0	0	0	0	0	0	68	0	9	0	4	0	0	19	0	0	0	0	0	0	0	0	0	0	0	0	0	0	0	0	0	0	0	0	0	0	0	0	0	0	0	0	0	0	2	0	0	0	0	0	0	0	0	0	0	1	0	0	0	0	0	0	0	0	0	0	0	9	0	0	0	0	0	0	0	0	0	0	0	0	0	0	0	0	0	0	0	0	0	0	0	0	0	0	0	0	0	0	0	0	0	0	0	0	0	0	0	0	0	0	0	0	0	0	0	0	0	0	0	0	0	0	0	0	0	0	0	0	0	0	0	0	0	0	0	0	0	0	0	0	0	0	0	0	0	0
83	851	17	828	0	158	1149	19	5	831	0	604	17	243	0	14	1	0	0	937	6	7	0	106	0	0	44	0	0	0	0	0	0	0	69	76	0	0	0	145	0	0	0	98	0	0	212	0	40	0	0	0	0	0	0	0	0	0	0	0	0	0	0	0	0	8	0	0	273	0	0	16	0	148	0	0	0	454	16	0	0	0	255	0	0	0	0	0	10	0	0	0	0	0	0	0	0	0	606	0	0	11	0	0	1	0	0	0	0	0	0	0	0	0	0	0	0	0	14	0	0	15	0	0	0	0	0	0	0	0	17	0	13	7	20	0	0	79	0	13	0	87	0	2	0	0	0	0	0	0	36	2	3	0	0	0	5	0	0	0	0	165	0	0	0	0	0	17	0	0	5	0	0	3	0	0	0	0	0	0	0	0	0	0	0	0	0	0	0	0	0	0	0	0	0	0	0	0	0	0	0	0	0	4	4	6	0	0	13	0	0	0	0	0	0	0	2	0	0	0	0	0	0	0	0	0	9	35	0	2	0	5	0	6	0	0	0	0	0	0	0	0	0	0	0	0	0	0	0	0	0	0	0	0	3	0	0	0	0	14	0	1	61	0	0	0	0	0	0	7	0	0	0	0	0	0	0	0	0	0	0	0	0	0	0	2	0	0	0	5	0	0	0	0	0	0	0	0	0	0	0	0	0	0	0	0	0	0	0	0	0	0	0	0	0	0	20	0	0	0	0	0	0	0	0	0	0	0	0	0	19	0	0	0	0	0	0	0	0	0	0	0	0	0	0	0	0	0	0	0	0	0	0	0	0	0	0	0	0	2	0	0	0	0	0	0	0	0	0	0	0	0	0	0	0	0	0	0	0	0	0	0	0	0	0	0	0	0	0	0	0	0	0	0	0	0	0	0	1	0	0	0	0	0	0	0	0	0	0	0	0	0	0	0	0	0	0	0	0	1	0	0	0	0	0	0	0	0	0	0	0	0	0	0	0	0	0	0	0	0	0	0	0	0	0	0	0	0	0	0	0	0	0	0	0	0	0	0	0	0	0	0	0	0	0	0	0	0	0	0	0	0	0	0	0	0	0	0	0	0	0	0	0	0	0	0	0	0	0	0	0	0	0	0	0	0	0	0	0	0	0	0	0	0	0	0	0	0	0	0	0	0	0	0	0	0	0	0	0	0	0	0
84	1098	95	1246	0	216	262	36	37	526	0	269	414	23	0	457	0	0	0	1530	0	4	0	213	11	0	175	0	0	0	91	0	0	0	386	33	0	0	0	223	0	0	0	29	0	0	25	0	17	0	0	0	0	0	0	0	0	0	0	0	0	0	0	5	1	90	0	0	86	0	0	33	0	9	0	0	0	551	29	0	0	0	168	0	0	0	0	0	17	0	0	0	0	0	6	0	0	0	135	0	0	46	0	0	1	0	0	0	3	0	0	0	0	0	0	0	0	0	15	0	0	11	0	0	0	0	1	0	0	0	0	0	4	8	47	0	0	21	0	39	0	17	18	1	0	0	0	0	0	0	0	1	18	0	0	15	2	0	0	0	0	1	0	0	0	0	0	1	0	0	18	0	0	4	0	37	0	0	0	0	0	0	0	0	0	0	0	0	0	0	0	0	0	0	0	0	0	0	0	0	0	0	0	0	0	7	0	0	20	0	0	0	0	0	0	0	2	0	0	0	0	0	0	0	0	0	3	23	0	2	0	4	0	0	0	0	0	0	0	0	0	0	0	0	0	0	0	0	0	0	0	0	0	0	0	0	0	0	0	2	0	0	30	0	0	0	0	0	0	7	0	0	0	0	0	0	0	0	0	0	0	0	0	0	0	0	0	0	0	0	0	0	0	0	0	0	0	0	0	0	0	0	0	0	0	0	0	0	0	7	0	0	0	0	0	0	12	0	0	0	0	0	0	0	0	0	0	0	0	0	4	0	0	0	0	0	0	0	0	0	0	0	0	0	0	0	0	0	0	0	1	0	0	0	0	0	0	0	0	1	0	0	0	0	0	0	0	0	0	0	0	0	0	0	0	0	0	0	0	0	0	0	0	0	0	0	0	0	0	0	0	0	0	0	0	0	0	0	0	0	0	0	0	0	0	0	0	0	0	0	0	0	0	0	0	0	0	0	0	0	0	0	0	0	0	0	0	0	0	0	0	0	0	0	0	0	0	0	0	0	0	0	0	0	0	0	0	0	0	0	0	0	0	0	0	0	0	0	0	0	0	0	0	0	0	0	0	0	0	0	0	0	0	0	0	0	0	0	0	0	0	0	0	0	0	0	0	0	0	0	0	0	0	0	0	0	0	0	0	0	0	0	0	0	0	0	0	0	0	0	0	0	0	0	0	0	0	0	0	0	0	0
85	567	703	303	128	150	15	50	483	427	2	21	11	3	0	0	0	1540	31	685	0	0	0	60	168	57	337	0	3	0	110	0	0	148	0	0	0	0	16	82	32	9	139	0	67	194	1	17	80	0	52	0	0	0	0	23	0	17	0	0	161	0	474	22	27	15	0	0	3	0	0	40	0	0	0	93	0	32	0	19	2	0	0	45	2	0	10	9	0	0	0	0	8	8	71	136	0	0	0	4	0	8	5	0	165	0	0	0	0	0	0	0	0	0	14	0	0	0	0	0	0	43	32	0	0	0	0	22	0	5	0	0	0	29	30	3	77	0	0	12	0	0	40	0	0	0	0	218	0	0	0	115	9	0	12	0	0	0	0	0	0	0	2	0	0	0	0	0	0	14	7	0	0	0	3	7	0	0	0	0	2	0	0	0	0	0	0	0	0	0	0	0	0	0	0	5	0	0	13	0	0	0	1	0	0	0	0	13	46	0	0	0	7	0	0	1	2	0	0	10	0	29	2	3	0	0	0	0	0	0	0	3	2	0	0	0	0	3	1	2	0	0	0	0	0	0	0	0	0	0	0	0	0	1	0	4	0	0	0	0	4	0	0	0	0	0	0	0	0	0	0	0	0	0	0	0	0	0	0	0	1	0	1	0	0	0	0	0	0	0	0	0	0	0	0	11	0	0	0	0	0	0	0	0	0	0	0	0	0	0	0	0	0	0	2	0	0	0	0	13	0	0	0	0	0	28	0	0	0	0	0	0	0	0	0	0	0	0	0	0	0	0	0	0	0	0	0	0	0	0	0	1	0	0	0	0	0	0	0	0	0	0	0	0	0	0	0	0	0	0	0	0	0	0	0	0	0	0	0	0	0	0	0	0	4	0	0	0	0	0	0	0	0	0	0	0	0	0	0	0	0	0	0	0	0	0	0	0	0	0	0	0	0	0	0	0	0	0	0	0	0	0	0	0	0	0	0	0	0	0	0	1	0	0	0	0	0	0	0	0	0	0	0	0	0	0	0	0	0	0	0	0	0	0	0	0	0	0	0	0	0	0	0	0	0	0	0	0	0	0	0	0	0	0	0	0	0	0	0	0	0	0	0	0	0	0	0	0	0	0	0	0	0	0	0	0	0	0	0	0	0	0	0	0	0	0	0	0	0	0	0	0	0	0	0	0	0	0	0	0	0	0
86	334	707	182	165	148	19	192	324	592	4	73	6	0	0	0	0	1507	40	617	0	0	0	58	16	172	458	0	0	0	49	0	0	220	0	0	0	0	4	87	22	4	158	0	67	483	2	10	65	0	17	0	0	0	0	17	0	21	0	0	82	0	500	13	43	2	0	0	0	0	0	60	0	0	0	62	0	27	0	9	7	0	0	60	0	0	118	5	0	0	0	0	8	0	48	217	0	0	0	0	0	0	10	0	92	0	0	0	0	0	0	0	0	0	13	0	0	0	0	0	0	57	8	0	0	0	0	4	0	6	0	0	1	24	37	0	135	0	0	22	0	0	29	4	0	0	0	286	0	0	0	1	5	0	0	0	1	0	0	0	0	0	0	0	0	0	0	0	0	10	8	0	0	0	0	0	0	0	0	0	11	0	0	0	0	0	0	0	0	0	0	0	0	0	0	6	0	0	7	0	4	0	5	0	0	0	0	25	23	0	0	0	3	0	0	0	0	0	0	17	1	0	7	0	0	5	0	0	0	0	0	0	2	0	0	8	0	0	0	0	0	0	0	0	0	0	0	0	0	0	0	0	0	0	0	3	0	0	0	0	0	0	0	0	0	0	0	0	0	0	0	0	0	0	0	0	0	0	0	0	4	0	2	0	0	0	0	0	0	0	0	0	0	0	0	0	0	0	0	0	0	0	0	0	0	0	0	0	0	0	0	0	0	0	0	0	0	0	0	11	0	0	0	0	0	0	0	0	0	0	0	0	0	0	0	0	0	0	0	0	0	0	0	0	0	0	0	0	0	0	0	0	0	0	0	0	0	0	0	0	0	0	0	0	0	0	0	0	0	0	0	0	0	0	0	0	0	0	0	0	0	0	0	0	0	0	0	0	0	0	0	0	0	0	0	0	0	0	0	0	0	0	0	0	0	0	0	0	0	0	0	0	0	0	0	0	0	0	0	0	0	0	0	0	0	0	0	0	0	0	0	0	0	0	0	0	0	0	0	0	0	0	0	0	0	0	0	2	0	0	0	0	0	0	0	0	0	0	0	0	0	0	0	0	0	0	0	0	0	0	0	0	0	0	0	0	0	0	0	0	0	0	0	0	0	0	0	0	0	0	0	0	0	0	0	0	0	0	0	0	0	0	0	0	0	0	0	0	0	0	0	0	0	0	0	0	0	0	0	0	0	0
87	700	3	906	79	440	248	189	91	151	21	0	6	40	0	0	0	49	0	438	14	9	590	174	66	0	99	17	11	289	88	2	0	16	234	0	390	13	10	157	46	0	0	0	0	0	0	3	391	0	35	17	0	0	47	21	0	21	0	7	75	0	4	23	65	51	211	0	78	20	0	0	64	0	0	0	17	78	122	2	31	0	0	3	4	0	0	11	0	2	0	0	38	2	290	6	27	36	18	0	26	5	20	0	0	0	0	0	0	0	3	0	0	0	3	0	0	0	0	0	11	97	13	22	0	0	0	3	0	6	38	67	28	86	8	12	0	12	0	0	0	0	0	0	14	0	357	0	0	0	1	0	5	126	0	0	1	0	0	0	0	0	0	0	0	2	19	1	0	29	2	0	0	0	32	2	0	0	10	0	16	0	0	0	0	0	0	0	0	0	0	0	0	0	0	0	0	0	0	0	0	0	4	2	0	3	0	2	21	32	0	0	0	2	0	0	0	0	0	1	0	0	0	5	0	0	0	0	0	7	0	43	0	0	0	13	20	28	19	0	5	2	0	7	0	0	1	0	0	0	0	0	0	2	0	3	0	73	14	0	0	0	0	0	0	0	0	0	0	0	0	0	0	1	0	0	130	0	0	0	0	0	0	7	11	0	0	0	0	0	0	0	0	0	5	0	0	0	0	0	0	0	0	0	0	0	0	0	0	0	0	0	1	2	4	0	0	0	0	0	0	27	0	0	0	0	0	0	0	0	0	0	0	0	0	0	0	0	0	0	0	0	0	0	0	0	0	0	0	0	0	0	0	0	0	0	0	0	2	0	1	0	0	0	0	0	0	0	0	0	0	0	0	0	0	0	0	0	0	0	0	0	0	0	2	0	0	0	0	0	0	0	0	0	0	0	0	0	0	0	0	0	0	0	0	0	0	0	0	0	0	0	0	0	0	0	0	0	0	0	0	0	0	0	0	0	0	0	0	0	0	0	0	0	0	0	0	0	0	0	7	0	0	0	0	0	0	1	0	0	0	0	2	0	0	0	0	0	0	0	0	0	0	0	0	0	0	0	0	0	0	0	0	0	0	0	0	0	0	0	0	1	0	0	0	0	0	0	0	0	0	0	0	0	0	0	2	0	0	0	0	0	0	0	1	0	0	0	0	0	0	0	0	0	0	0	0	0	1	0	0	0
88	400	36	424	27	191	360	68	60	145	236	0	34	115	0	0	0	1435	0	383	0	2	260	12	39	0	217	0	1	822	35	10	0	46	0	0	46	45	0	49	11	18	0	0	8	6	0	2	350	0	37	0	0	0	2	4	0	61	0	31	53	0	3	40	15	63	51	0	6	3	0	4	19	0	0	0	48	19	22	6	25	0	0	0	1	0	0	0	0	0	0	0	34	2	172	4	19	13	5	3	21	27	16	0	25	0	0	0	9	0	5	0	0	0	8	0	0	0	0	0	193	24	3	81	0	0	0	127	0	0	2	57	0	31	6	12	0	3	0	1	0	1	41	0	4	0	340	0	0	0	0	0	5	721	0	0	0	6	0	0	0	0	0	17	0	15	41	0	0	2	26	0	0	0	6	7	0	0	4	0	16	0	0	0	0	0	0	0	0	69	0	0	0	0	0	9	0	0	15	0	0	0	0	0	0	0	8	7	58	8	0	0	0	0	0	0	2	0	0	6	0	0	0	7	0	0	0	0	0	1	2	2	0	0	0	2	1	49	2	0	1	0	2	97	0	0	26	0	0	0	0	0	0	0	0	0	0	0	16	0	0	0	0	0	0	0	0	0	0	0	0	0	0	0	0	0	0	0	0	0	0	0	0	23	0	0	0	0	0	0	0	0	0	0	2	0	0	0	0	0	0	0	0	1	0	0	0	0	0	0	0	0	1	5	2	0	0	0	0	0	0	9	0	0	0	0	0	0	0	0	0	0	0	0	0	0	0	0	0	0	0	0	0	0	0	0	0	0	0	0	0	0	0	0	0	0	0	0	2	0	1	0	0	0	0	0	0	0	0	0	0	0	0	0	0	0	0	0	0	0	0	0	0	0	0	0	1	0	0	0	0	0	0	0	0	0	0	0	0	0	0	0	0	0	0	0	0	0	0	0	0	0	0	0	0	0	0	0	0	0	0	0	0	0	0	0	0	0	0	0	0	0	0	0	0	0	0	0	0	0	2	0	0	0	0	0	0	0	0	0	0	0	0	0	0	0	0	0	0	0	0	0	0	0	0	0	0	0	0	0	0	0	0	0	0	0	0	0	0	0	0	0	0	0	0	0	0	0	0	0	0	0	0	0	0	0	0	0	0	0	0	0	0	0	0	0	0	0	0	0	0	0	0	0	0	0	0	0	0	0	0	0
89	1155	0	695	13	878	35	73	191	380	0	2	89	92	0	253	0	1135	164	803	4	33	0	198	48	0	246	6	0	0	150	0	0	86	0	0	0	77	89	21	0	17	0	5	3	112	0	6	64	0	67	0	0	0	0	0	28	0	0	0	0	35	0	10	22	5	0	0	1	173	0	2	3	0	0	127	0	19	0	5	62	0	0	12	0	0	0	0	0	62	0	0	1	0	129	0	6	7	0	0	0	8	7	0	23	0	0	0	8	0	0	0	0	53	6	0	0	0	0	0	0	8	67	10	0	0	0	147	0	0	0	61	0	12	12	3	0	5	0	7	0	0	0	1	0	0	0	0	6	297	0	33	12	59	7	0	0	0	0	0	0	0	0	7	0	0	45	0	0	30	23	0	0	0	0	10	0	0	0	0	0	0	0	0	0	0	0	0	0	0	0	0	0	0	0	1	0	0	5	0	17	0	0	0	0	0	0	37	0	0	0	0	0	0	0	0	0	0	0	8	0	0	0	2	0	0	0	0	0	0	0	0	0	0	0	2	0	0	0	0	0	16	4	0	0	0	6	0	0	0	0	0	0	0	1	0	0	0	0	5	0	0	0	0	0	0	4	0	0	1	0	0	0	0	0	0	0	0	0	0	0	0	0	0	0	0	0	0	0	0	0	0	0	0	0	4	0	0	0	0	0	0	0	0	0	0	0	0	0	0	0	0	0	0	12	0	0	0	7	0	0	0	0	0	0	0	0	0	0	0	0	0	0	0	0	0	0	0	0	0	0	0	0	0	0	0	0	0	0	0	0	0	0	0	0	0	0	0	0	0	1	0	0	0	0	0	0	0	0	0	0	0	0	0	0	0	0	0	0	0	0	0	0	0	1	0	0	0	0	0	0	0	0	0	0	0	0	0	0	0	0	0	0	0	0	0	0	0	0	0	0	0	0	0	0	0	0	0	0	0	0	0	0	0	0	0	0	0	0	0	0	0	0	0	0	0	0	0	0	0	0	0	0	0	0	0	0	0	0	0	0	0	0	0	0	0	0	0	0	0	0	0	0	0	0	0	0	0	0	0	0	0	0	0	0	0	0	0	0	0	0	0	0	0	0	0	0	0	0	0	0	0	0	0	0	0	0	0	0	0	0	0	0	0	0	0	0	0	0	0	0	0	0	0	0	0	0	0	0	0	0	0
90	659	0	1065	20	895	31	58	207	118	4	6	163	8	0	329	0	1411	154	400	390	34	0	418	8	0	122	2	0	0	48	5	0	42	0	0	0	63	48	9	0	32	0	15	17	279	0	25	83	0	87	0	0	0	0	0	0	0	0	0	0	3	0	0	26	17	0	0	4	113	0	8	1	0	0	23	0	18	0	4	297	0	0	0	0	9	0	0	0	60	0	0	3	0	246	0	39	3	2	2	0	25	9	0	8	1	0	0	0	0	0	0	0	24	3	81	0	11	0	0	2	51	8	67	0	0	0	118	0	0	0	38	1	16	5	0	0	0	0	3	0	0	4	0	0	0	0	0	4	205	0	0	7	15	0	1	0	0	0	0	0	0	0	8	0	0	0	0	0	20	20	0	0	0	0	5	0	0	4	0	0	0	0	0	0	0	0	0	0	0	0	0	0	0	0	0	0	0	1	0	6	0	0	0	0	0	0	4	0	0	0	0	0	3	0	2	3	0	0	2	0	0	0	0	0	0	0	0	0	0	6	0	0	0	0	3	0	0	0	0	0	38	0	0	0	0	28	0	0	0	0	0	0	0	0	1	0	0	0	0	0	0	0	0	0	0	0	0	0	2	0	0	0	0	0	0	0	0	0	0	0	0	0	0	0	0	0	0	0	0	0	0	0	0	0	2	0	0	0	0	0	0	0	0	0	0	0	0	0	2	0	0	0	0	0	0	0	0	0	0	0	0	0	0	0	0	0	0	0	0	0	0	0	0	0	0	0	0	0	0	0	0	0	0	0	0	0	0	0	0	0	0	0	0	0	0	0	0	0	0	0	0	0	0	0	0	0	0	0	0	0	0	0	0	0	0	0	0	0	0	0	0	0	0	0	0	0	0	0	0	0	0	0	0	0	0	0	0	0	0	0	0	0	0	0	0	0	0	0	0	0	0	0	0	0	0	0	0	0	0	0	0	0	0	0	0	0	0	0	0	0	0	0	0	0	0	0	0	0	0	0	0	0	0	0	0	0	0	0	0	0	0	0	0	0	0	0	0	0	0	0	0	0	0	0	0	0	0	0	0	0	0	0	0	0	0	0	0	0	0	0	0	0	0	0	0	0	0	0	0	0	0	0	0	0	0	0	0	0	0	0	0	0	0	0	0	0	0	0	0	0	0	0	0	0	0	0	0	0	0	0	0
91	121	0	926	514	794	105	248	10	376	0	0	58	89	0	0	0	0	906	297	0	36	0	183	14	8	346	0	0	0	63	0	0	0	209	206	0	0	50	94	0	0	3	35	0	0	242	11	219	0	0	0	0	204	38	0	0	0	0	0	0	0	0	24	0	213	0	0	60	0	0	16	0	78	0	0	0	348	154	0	0	0	5	0	0	1	0	0	0	0	13	0	0	0	36	41	0	22	4	13	0	27	35	0	0	0	0	0	0	0	0	0	25	0	0	0	0	0	397	0	0	0	0	0	0	0	25	3	0	0	0	0	10	11	4	0	0	4	44	139	0	7	11	13	0	0	0	0	0	0	15	0	44	0	0	0	3	0	0	0	0	0	0	0	0	0	0	8	0	19	6	0	0	87	0	0	0	0	12	0	0	0	0	0	3	0	0	0	0	0	7	0	0	0	0	0	2	0	6	0	31	3	0	3	4	30	0	65	0	0	0	0	2	0	0	5	6	0	69	10	1	0	0	0	0	0	26	0	0	5	0	105	13	0	0	8	13	0	2	0	0	0	0	0	0	65	0	0	0	0	0	0	2	0	10	0	0	0	0	0	0	0	0	0	0	1	0	7	0	13	0	0	0	0	0	0	0	0	0	0	0	0	0	7	0	0	0	0	0	5	0	0	0	0	0	0	0	0	0	0	0	0	2	0	3	0	0	2	0	0	0	0	0	0	0	0	0	0	0	0	0	0	0	0	0	0	0	0	28	0	0	0	0	2	0	0	0	0	0	0	0	0	0	0	0	0	0	0	0	0	3	11	0	0	0	0	0	0	0	0	0	2	0	0	0	0	0	0	0	0	0	0	0	0	0	0	0	0	0	0	7	0	0	0	0	0	0	0	0	0	0	0	0	6	0	0	0	0	0	0	0	0	0	0	0	0	0	0	0	0	4	0	0	0	0	0	0	1	0	0	0	0	0	0	0	0	0	0	10	0	0	0	0	0	0	0	0	0	0	0	0	0	0	0	0	0	0	0	0	0	0	0	0	0	0	0	0	0	0	0	0	0	0	0	0	1	0	0	0	0	0	0	0	0	0	0	0	0	0	0	0	0	0	0	0	0	0	0	0	0	0	1	0	0	0	0	0	0	0	0	0	0	0	0	0	2	3	0	0	0	0	0	0	0	0	1	0	0	0	0	0	0
92	315	0	1442	511	648	15	286	49	734	0	0	21	14	0	0	0	0	692	1167	0	20	0	445	11	35	684	0	0	0	89	0	0	0	103	9	0	0	61	62	0	0	0	0	0	0	67	102	148	0	0	0	0	163	170	0	0	0	0	0	0	0	0	0	0	27	0	0	18	0	0	13	2	14	0	0	0	177	24	0	0	49	14	0	0	12	0	0	0	0	0	0	0	0	48	21	0	41	0	0	0	13	12	0	0	0	0	0	0	0	0	0	0	0	0	0	0	0	10	0	0	0	0	0	0	0	3	5	0	0	0	0	2	10	6	0	0	10	71	25	0	0	2	6	0	0	0	0	0	0	0	0	36	0	0	0	0	0	0	0	0	0	0	0	0	0	0	5	0	1	7	0	0	61	0	0	0	0	7	0	0	0	0	0	1	0	0	0	0	0	3	0	0	0	0	0	0	0	0	0	20	0	0	0	0	22	0	13	0	0	0	0	0	0	0	0	1	0	10	4	0	0	0	0	0	0	0	0	0	0	0	0	0	0	0	0	0	0	2	0	0	0	0	0	0	18	0	0	0	0	0	0	0	0	0	0	0	0	0	0	0	0	0	0	0	0	0	2	0	11	0	0	0	0	0	0	0	0	0	0	0	0	0	0	0	0	0	0	0	3	0	0	0	0	0	0	0	0	0	0	0	0	0	0	0	0	0	0	0	0	0	0	0	0	0	0	1	0	0	0	0	0	0	0	0	0	0	0	3	0	0	0	0	0	0	0	0	0	0	0	0	0	0	0	0	0	0	0	0	0	10	4	0	0	0	0	0	0	0	0	0	0	0	48	0	0	0	0	0	0	0	0	0	0	0	0	0	0	0	0	5	0	0	0	0	0	0	0	0	0	0	0	0	3	0	0	0	0	0	0	0	0	0	0	0	0	0	1	0	0	0	0	0	0	0	0	0	0	0	0	0	0	0	0	0	0	0	0	0	0	0	0	0	0	0	0	0	0	0	0	0	0	0	0	0	0	0	0	0	0	0	0	0	0	0	0	0	0	0	0	0	0	0	0	0	0	0	0	0	0	0	0	0	0	0	0	0	0	0	0	0	0	0	0	0	0	0	0	0	0	0	0	0	0	0	0	0	0	0	0	0	0	0	0	0	0	0	0	0	0	0	0	0	0	0	0	0	0	0	0	0	0
93	99	118	151	26	155	40	503	341	269	10	11	18	0	0	53	0	1528	0	472	0	153	74	62	0	0	145	21	37	0	78	0	8	89	0	0	27	0	16	40	125	0	89	24	8	62	3	0	174	0	57	0	0	0	0	0	0	268	0	3	0	0	439	8	0	30	0	0	2	0	0	29	148	0	0	25	0	16	0	3	10	11	0	0	22	0	0	371	0	573	0	0	20	0	72	0	0	0	0	5	10	0	33	0	8	0	0	0	11	0	0	0	0	0	13	0	375	0	0	0	0	0	8	0	0	0	0	0	0	0	0	67	0	181	0	11	0	0	0	54	0	1	0	0	0	0	0	0	0	0	0	0	0	0	13	0	0	0	0	0	0	0	0	15	4	64	0	0	0	13	28	0	0	0	0	0	0	0	6	0	3	0	0	0	0	0	0	252	0	0	0	0	0	0	0	3	7	0	15	0	0	0	0	0	0	0	17	0	0	0	0	0	55	7	19	0	4	0	0	0	0	0	0	0	0	3	0	0	0	2	98	0	4	0	0	0	9	0	0	0	0	0	23	180	0	0	32	0	0	0	0	115	0	0	0	0	0	0	0	0	0	0	13	0	0	0	0	0	0	0	0	0	0	0	0	0	0	0	0	0	0	0	0	0	8	0	0	0	0	0	0	0	0	0	0	0	0	0	0	0	0	0	0	0	0	0	0	0	0	0	0	0	0	0	17	0	0	0	0	0	50	0	0	0	0	0	0	0	0	0	0	0	0	0	0	0	0	0	8	0	0	0	0	0	0	0	0	0	0	0	0	0	0	0	0	0	0	0	0	0	0	0	0	0	0	0	0	0	0	0	0	0	0	0	0	0	0	0	0	0	0	0	0	0	0	0	0	0	0	0	0	0	0	0	0	0	0	0	0	0	0	0	0	0	0	0	0	0	0	0	0	0	0	0	0	0	0	0	0	0	0	0	0	0	0	0	0	0	0	0	0	0	0	0	0	0	0	0	0	0	0	0	0	0	0	0	0	0	0	0	0	0	0	0	0	0	0	0	0	0	0	0	0	0	0	0	0	0	0	0	0	0	0	0	0	0	0	0	0	0	0	0	0	0	0	0	0	0	0	0	0	0	0	0	0	0	0	0	0	0	0	0	0	0	0	0	0	0	0	0	0	0	0	0	0	0	0	0	0	0	0	0
94	61	69	82	110	89	29	369	297	411	7	19	2	7	0	73	0	1931	0	631	0	67	42	18	6	0	166	77	30	0	56	0	5	77	0	0	7	0	37	37	94	16	28	11	22	48	0	5	186	0	50	0	0	0	0	0	0	242	0	0	0	0	249	20	0	14	0	0	0	0	0	33	116	0	0	21	0	71	0	10	0	0	0	0	34	3	0	270	0	608	0	0	9	16	190	3	0	0	5	0	13	0	16	0	24	0	0	0	3	0	8	0	0	0	7	0	235	4	0	0	52	0	20	17	0	0	0	29	0	0	0	59	2	44	4	6	0	0	0	73	0	0	22	0	0	0	0	0	0	0	0	0	0	0	14	0	0	0	0	0	0	0	0	1	15	50	0	5	0	37	27	5	0	0	0	11	0	0	16	0	1	0	0	0	0	0	0	132	0	0	4	0	0	0	0	3	0	0	29	0	0	0	0	0	0	0	6	0	0	0	0	0	19	16	2	0	4	0	0	0	0	0	0	0	0	3	0	0	0	10	136	0	5	0	0	16	6	0	0	4	0	0	52	232	0	0	67	0	0	0	0	92	0	0	0	0	0	0	0	0	0	0	21	0	0	0	0	0	0	0	0	0	0	0	0	0	0	0	0	0	0	5	5	0	27	0	0	0	0	0	0	0	0	0	0	0	0	0	0	0	0	0	0	0	0	0	0	0	0	0	0	0	0	10	22	0	0	0	0	0	29	0	0	0	0	0	0	0	0	0	0	0	0	0	0	0	0	0	22	0	12	0	0	0	0	0	0	0	0	0	0	0	0	0	0	0	0	0	3	0	0	0	0	0	0	0	0	0	0	0	0	0	0	0	0	0	0	0	0	0	0	0	0	0	0	0	0	0	0	0	0	0	0	0	0	0	0	0	0	0	0	0	0	0	0	0	0	0	0	0	0	0	0	0	0	0	0	0	0	0	0	0	0	0	0	0	0	0	0	0	0	0	0	0	0	0	0	0	0	0	0	0	0	0	0	0	0	0	0	0	0	0	0	0	0	0	0	0	0	0	0	0	0	0	0	0	0	0	0	0	0	0	0	0	0	0	0	0	0	0	0	0	0	0	0	0	0	0	0	0	0	0	0	0	0	0	0	0	0	0	0	0	0	0	0	0	0	0	0	0	0	0	0	0	0	0	0	0	0	0	0	0
95	1076	0	588	149	296	73	193	199	328	3	61	280	18	0	0	0	384	261	1196	0	0	719	279	55	97	317	18	0	0	173	0	0	44	0	0	0	0	39	91	207	0	40	0	46	103	39	32	113	0	0	0	0	0	288	0	0	0	0	0	122	0	235	32	34	47	0	0	18	2	0	6	0	2	0	0	0	74	6	0	0	50	0	68	1	0	5	0	0	0	0	0	26	0	47	0	0	0	0	18	0	15	10	0	16	0	0	0	10	0	0	0	0	0	0	0	0	0	0	0	0	33	2	2	0	0	0	4	0	0	0	0	9	16	0	0	0	0	0	0	0	0	6	3	0	0	0	0	0	0	2	0	5	0	25	0	0	0	0	0	0	0	0	0	0	0	0	0	0	45	17	7	0	0	0	11	0	0	5	0	1	0	0	0	0	0	0	0	0	0	0	0	0	0	0	0	0	0	3	0	0	0	0	0	0	8	0	10	20	31	0	0	25	0	0	1	0	0	0	6	3	0	2	0	0	0	0	0	0	0	0	0	3	0	0	5	0	0	0	0	0	0	0	0	0	0	1	0	0	0	0	0	0	0	0	6	0	0	0	0	2	0	0	0	0	0	0	0	0	0	0	0	0	18	0	0	0	3	0	0	2	2	0	1	0	0	0	0	0	0	0	0	0	0	0	0	0	0	0	0	0	0	0	0	0	0	0	0	0	0	0	0	0	0	0	0	0	0	0	0	0	0	0	0	0	0	0	0	0	0	0	0	0	0	0	0	0	0	0	0	0	0	0	0	0	0	0	0	0	0	0	0	0	0	0	0	0	0	0	0	0	0	0	0	0	0	0	0	0	0	0	0	0	0	0	0	0	0	0	0	0	0	0	0	0	0	3	0	0	0	0	0	0	0	0	0	0	0	0	0	0	0	0	0	0	0	0	0	0	0	0	0	0	0	0	0	0	0	0	0	0	0	0	0	0	0	0	0	0	0	0	0	0	0	0	0	0	0	0	0	0	0	0	0	0	0	0	0	0	0	0	3	0	0	0	0	0	0	0	0	0	0	0	0	0	0	0	0	0	0	0	0	0	0	0	0	0	0	0	0	0	0	0	0	0	0	0	0	0	0	0	0	0	0	0	0	0	0	0	0	0	0	0	0	0	0	0	0	0	0	0	0	0	0	0	0	0	0	0	0	0	0
96	555	0	401	234	142	400	51	74	465	17	21	260	9	0	0	0	1122	249	1335	0	0	278	184	29	455	373	12	0	0	107	0	0	45	0	0	0	0	24	39	44	0	76	0	52	98	9	10	60	0	0	0	0	0	188	0	0	0	0	0	33	0	156	19	16	28	0	0	21	0	0	13	0	1	0	0	0	186	0	0	0	139	7	107	0	0	22	0	0	0	0	0	28	0	48	0	0	0	0	3	0	9	4	0	387	0	0	0	0	0	0	0	0	0	0	0	0	4	0	0	0	16	3	0	0	0	0	20	0	9	1	0	3	10	39	0	0	0	23	26	0	2	10	0	0	0	0	0	3	0	0	8	12	0	37	0	5	0	0	0	0	0	1	0	0	0	0	0	0	0	20	0	0	0	0	7	0	0	0	0	0	0	0	0	0	0	0	0	0	0	0	0	0	0	0	0	0	0	5	0	0	0	0	0	0	4	0	14	10	18	0	0	13	0	0	0	5	0	0	1	0	0	3	0	0	0	0	0	0	0	0	0	8	0	0	0	0	0	0	0	0	0	0	0	3	0	0	0	0	0	0	0	0	0	0	0	0	0	0	0	0	0	0	0	0	0	0	0	0	3	0	0	0	0	0	0	0	0	0	0	0	0	0	0	0	0	0	0	0	0	0	0	0	0	0	0	0	0	0	0	0	0	0	0	0	0	0	0	0	0	0	0	0	0	0	0	0	0	0	0	0	0	0	0	1	0	0	0	0	0	0	0	0	0	0	0	0	0	0	0	0	0	0	0	0	0	0	0	0	0	0	0	0	0	0	0	0	0	0	0	0	0	0	0	0	0	0	0	0	0	0	0	0	0	0	0	0	0	0	0	0	0	0	0	0	0	4	0	0	0	0	0	0	0	0	0	0	0	0	0	0	0	0	0	0	0	0	0	0	0	0	0	0	0	0	0	0	0	0	0	0	0	0	0	0	0	0	0	0	0	0	0	0	0	0	0	0	0	0	0	0	0	0	0	0	0	0	0	0	0	0	0	0	0	0	0	0	0	0	0	0	0	0	0	0	0	0	0	0	0	0	0	0	0	0	0	4	0	0	0	0	0	0	0	0	0	0	0	0	0	0	0	0	0	0	0	0	0	0	0	0	0	0	0	0	0	0	0	0	0	0	0	0	0	0	0	0	0	0	0	0	0
97	195	77	408	17	122	334	297	92	532	30	32	0	94	0	62	0	1068	149	912	0	30	88	233	42	116	172	0	33	0	364	1	136	93	4	11	0	0	74	139	33	0	0	36	13	134	1	216	208	0	82	0	0	51	309	17	0	40	0	9	51	14	0	40	39	15	0	0	7	0	0	24	101	0	0	19	0	119	4	11	0	3	8	6	0	7	8	0	0	0	0	0	0	0	285	0	19	0	0	0	13	0	0	0	0	0	0	0	8	0	0	0	0	0	25	0	0	0	0	0	9	9	23	0	0	0	0	115	0	0	0	0	2	21	10	22	0	3	0	17	0	0	25	0	0	5	338	0	0	0	2	0	2	0	8	1	0	0	0	0	0	0	0	16	0	86	2	0	0	40	27	0	0	0	0	0	0	0	7	0	16	0	0	0	0	0	0	0	0	0	0	0	0	0	0	37	0	0	15	0	0	0	0	0	0	0	0	4	0	2	0	0	24	0	21	0	4	0	0	11	7	0	0	0	21	0	0	0	0	0	0	4	4	0	0	8	0	0	0	0	0	0	12	4	0	21	1	0	0	0	0	0	0	0	0	0	0	0	0	0	0	0	0	0	0	0	0	0	0	0	0	0	0	8	0	0	0	0	10	0	0	0	9	0	3	0	0	0	0	0	0	0	0	0	0	0	0	0	0	0	0	0	0	0	0	0	0	0	0	0	0	0	0	4	2	0	0	0	0	0	0	0	0	0	0	0	0	0	0	0	0	0	0	0	0	0	0	0	0	0	13	0	0	0	0	0	0	0	0	0	0	0	0	0	0	0	0	0	0	0	9	0	0	0	0	0	0	0	0	0	0	0	0	0	0	0	0	0	0	0	0	0	0	0	2	0	2	0	0	0	0	0	0	0	0	0	0	0	0	0	0	0	0	0	0	0	0	0	0	0	0	0	0	0	0	0	0	0	0	0	0	0	0	0	0	0	0	0	0	0	0	0	0	0	0	0	0	0	0	0	0	0	0	0	0	0	0	0	0	0	0	0	0	0	0	0	0	0	0	0	0	0	0	0	0	0	0	0	0	0	0	0	0	0	0	0	0	0	0	0	0	0	0	0	0	0	0	0	0	0	0	0	0	0	0	0	0	0	0	0	0	0	0	0	0	0	0	0	0	0	0	0	0	0	0	0	0	0	0	0	0	0
98	149	37	266	68	59	292	228	85	312	8	17	0	192	0	140	0	1897	0	934	0	174	148	151	19	33	49	0	0	0	221	0	216	40	5	12	0	0	38	9	1	0	0	3	5	120	0	22	269	0	118	0	0	2	356	8	0	44	0	0	36	0	0	29	21	92	0	0	8	0	0	12	90	0	0	29	0	262	1	5	0	58	0	5	1	70	13	0	9	0	0	0	0	0	285	0	0	0	0	6	0	0	0	0	35	0	0	0	2	0	0	0	0	0	11	0	0	0	0	0	23	4	5	0	0	0	0	24	0	0	2	0	0	17	0	4	0	4	0	15	0	1	4	0	0	0	266	0	0	0	0	0	3	0	1	13	0	0	0	0	0	0	0	2	12	159	0	7	0	39	27	0	0	0	5	0	0	0	5	0	0	0	0	0	2	0	0	0	0	0	0	0	0	0	0	98	0	0	24	0	0	0	0	0	0	0	0	18	0	4	0	0	29	0	0	0	4	0	0	8	12	0	0	0	58	0	0	0	0	8	0	14	2	0	0	16	0	0	0	0	0	0	22	3	0	89	5	0	0	0	0	0	0	0	0	0	0	0	0	0	7	2	1	3	0	0	0	0	0	0	0	0	0	14	0	0	0	0	26	0	0	0	7	0	16	1	0	0	0	0	0	0	0	0	0	0	0	0	0	0	0	0	0	0	0	0	0	0	0	0	0	0	0	9	9	0	0	0	0	0	1	0	0	0	0	0	0	0	0	0	0	0	0	0	0	0	0	0	0	0	5	0	0	0	0	0	0	0	0	0	0	0	0	0	0	0	0	0	0	0	4	0	0	0	0	0	0	0	0	0	0	0	0	0	0	0	0	0	0	0	0	0	0	0	0	0	9	0	0	0	0	0	0	0	0	0	0	0	0	0	0	0	0	0	0	0	0	0	0	0	0	0	0	0	0	0	0	0	0	0	0	0	0	0	0	0	0	0	0	0	0	0	0	0	0	0	0	0	0	0	0	0	0	0	0	0	0	0	0	0	0	0	0	0	0	0	0	0	0	0	0	0	0	0	0	0	0	0	0	0	0	0	0	0	1	0	0	0	0	0	0	0	0	0	0	0	0	0	0	0	0	0	0	0	0	0	0	0	0	0	0	0	0	0	0	0	0	0	0	0	0	0	0	0	0	0	0	0	0	0	0	0
99	523	310	307	158	379	90	645	0	197	56	141	515	8	0	114	0	733	1127	913	6	68	0	0	0	0	172	27	0	280	358	0	0	58	14	0	0	0	96	28	0	0	0	1	17	0	0	0	62	0	157	0	0	0	0	0	0	13	0	0	0	0	370	45	2	0	0	0	13	29	0	3	3	0	0	0	0	51	0	0	62	0	0	23	2	0	0	82	0	0	0	0	0	0	67	5	0	13	39	7	0	0	0	0	2	0	0	0	0	0	0	0	0	1	3	0	0	0	0	0	0	9	6	28	0	0	2	0	0	0	1	167	0	6	4	0	0	15	0	8	0	7	16	0	0	0	0	0	0	0	0	0	16	0	0	0	2	0	0	0	0	1	0	0	0	0	184	0	0	0	16	0	0	0	0	0	0	0	2	0	0	0	0	0	0	0	0	0	0	0	6	0	0	0	0	0	0	0	4	0	0	0	1	0	0	1	0	0	6	0	0	0	7	0	0	0	10	0	0	11	0	0	0	0	0	2	0	0	3	17	0	3	0	0	0	2	2	0	2	0	0	0	0	0	0	0	12	0	0	0	0	0	0	0	0	0	0	0	4	0	0	0	5	0	0	0	0	1	0	0	0	0	0	0	0	0	0	0	0	0	5	3	0	0	0	0	0	0	0	0	0	0	0	0	0	0	0	0	0	0	0	0	0	0	0	3	0	0	0	0	0	0	0	0	4	0	0	0	0	0	0	0	0	0	0	0	0	0	0	0	0	0	0	0	0	0	0	0	0	0	0	0	0	0	0	0	0	0	0	0	0	0	0	0	0	0	0	0	0	0	0	0	0	0	0	0	0	0	0	0	0	0	0	0	0	0	0	0	0	0	0	0	0	0	0	0	0	0	0	0	0	0	0	0	0	0	0	0	0	0	0	0	0	0	0	0	0	0	0	0	0	0	0	0	0	0	0	0	0	0	0	0	0	0	0	0	0	0	0	0	0	0	0	0	0	0	0	0	0	0	0	0	0	0	0	0	0	0	0	0	0	0	0	0	0	0	0	0	0	0	0	0	0	0	0	0	0	0	0	0	0	0	0	0	0	0	0	0	0	0	0	0	1	0	0	0	0	0	0	0	0	0	0	0	0	0	0	0	0	0	0	0	0	0	0	0	0	0	0	0	0	0	0	0	0	0	0	0	0	0	0	0
100	370	53	144	693	74	277	1404	0	333	59	231	61	89	0	34	0	150	1557	407	5	458	0	0	0	0	37	10	0	111	275	0	0	25	3	0	0	0	29	17	0	0	0	3	18	0	0	0	78	0	296	0	0	0	0	0	0	1	0	0	0	0	94	53	0	0	0	0	76	6	0	11	3	4	0	0	0	95	3	0	0	38	0	11	1	0	0	480	0	0	0	0	0	0	106	0	22	21	44	35	0	3	0	0	2	0	0	0	11	0	0	0	0	0	3	0	0	0	1	0	0	3	41	8	0	0	1	3	0	10	0	221	0	16	20	0	0	2	0	6	0	6	6	2	0	0	0	0	0	0	0	0	6	0	0	0	2	0	0	0	0	1	0	2	0	0	74	6	0	0	5	0	0	0	0	0	0	0	5	0	0	0	0	0	0	0	0	0	0	0	0	0	0	0	0	0	0	0	0	0	1	0	0	1	1	3	0	0	4	0	0	0	1	0	0	1	8	0	0	2	1	0	0	1	0	0	0	0	0	38	0	12	0	0	0	0	4	0	0	0	0	0	30	0	0	0	2	0	0	0	0	0	0	0	2	1	0	0	0	0	0	0	0	0	0	0	0	3	0	0	0	0	0	0	0	0	0	0	0	0	0	4	0	2	0	0	0	0	0	0	0	0	0	0	0	0	0	0	0	0	0	0	0	0	0	0	0	0	0	0	0	0	0	0	0	0	0	0	0	0	0	0	0	0	0	0	0	0	0	0	0	0	0	0	0	0	0	0	0	0	0	0	0	0	0	0	0	0	0	0	0	0	0	0	0	0	0	0	0	0	0	0	0	0	0	0	0	0	0	3	0	0	0	0	0	0	0	0	0	0	0	0	0	0	0	0	2	0	0	0	0	0	0	0	0	0	0	0	0	0	0	0	0	0	0	0	0	0	0	0	1	0	0	0	0	0	0	0	0	0	0	0	1	0	0	0	0	0	0	0	0	0	0	0	0	0	0	0	0	0	0	0	0	0	0	0	0	0	0	0	0	0	0	0	0	0	0	0	0	0	0	0	0	0	0	0	0	0	0	0	0	0	0	0	0	0	0	0	0	0	0	0	0	0	0	0	0	0	0	0	0	0	0	0	0	0	0	0	0	0	0	0	0	0	0	0	0	0	0	0	0	0	0	0	0	0	0	0	0	0	0	0
101	92	18	59	8	7	16	519	0	184	10	70	0	27	0	519	0	1952	0	1491	0	62	0	5	26	2	135	0	1	0	122	70	0	218	0	0	0	148	63	57	12	0	0	0	19	69	0	0	144	0	126	0	0	112	0	0	0	91	0	11	13	0	87	12	0	34	0	0	36	5	26	20	0	0	0	0	0	54	0	0	0	90	0	9	2	4	24	10	0	0	0	0	35	14	102	6	75	0	4	5	5	0	6	0	32	2	0	7	0	10	33	0	0	0	6	0	11	0	0	0	13	6	0	0	84	0	0	0	0	0	0	42	0	105	3	0	0	3	0	15	370	0	16	1	0	0	0	0	0	0	0	0	4	179	13	0	0	1	0	0	0	0	4	6	4	0	0	0	0	25	57	0	41	0	0	4	222	5	4	0	20	0	5	0	0	0	0	0	0	0	0	8	34	0	0	0	0	0	3	0	0	0	6	0	0	3	0	18	5	2	0	0	0	0	0	0	0	0	0	6	0	0	0	0	0	0	0	0	0	3	0	0	7	0	0	17	10	18	0	0	2	0	19	0	0	0	0	0	0	0	2	9	0	0	0	2	0	0	0	0	1	0	0	0	0	0	0	0	0	0	122	0	73	11	0	0	0	0	0	0	0	0	4	57	38	0	0	0	0	0	0	0	0	0	0	0	0	0	0	0	0	0	0	0	0	0	0	0	0	0	0	0	0	1	5	0	0	0	1	0	0	0	0	0	0	0	0	0	0	0	0	0	0	0	0	0	0	0	0	0	0	0	0	0	0	0	0	0	0	0	0	0	0	0	0	0	0	0	0	0	3	0	0	0	0	0	0	0	0	0	0	0	0	0	0	0	0	0	0	0	0	0	0	0	0	0	0	0	0	0	0	0	0	0	0	0	0	0	0	0	0	0	5	0	0	0	0	0	0	0	0	0	0	0	0	0	0	0	0	0	0	3	3	0	0	0	0	0	0	0	0	0	0	0	0	0	0	0	0	0	0	0	0	0	0	0	0	0	0	0	0	0	0	0	0	0	0	0	0	0	0	0	0	0	0	0	0	0	0	0	0	0	0	0	0	3	0	0	0	0	0	0	0	0	0	0	0	0	0	0	0	0	0	0	0	0	0	0	0	0	0	0	0	0	0	0	0	0	0	0	0	0	0	0	0	0	0	0	0	0	0	0
102	567	84	125	33	61	30	554	0	475	29	80	132	39	0	362	0	924	53	1045	11	37	0	26	9	132	245	0	47	0	304	0	0	171	0	0	0	250	27	100	0	0	0	0	0	47	0	23	125	0	298	0	0	267	0	0	0	29	0	132	41	0	17	65	9	58	0	0	16	5	37	29	0	0	0	0	0	20	1	17	0	37	0	35	0	4	8	30	0	0	0	0	25	37	86	10	85	0	3	8	14	0	4	0	0	0	0	117	8	0	52	0	0	0	10	0	0	38	0	0	0	20	0	0	0	0	0	6	0	0	5	119	0	122	9	48	0	4	0	6	0	1	19	0	0	0	0	0	5	0	0	0	3	107	16	0	0	2	0	0	0	0	0	15	19	0	0	0	0	0	20	0	0	0	0	0	212	0	3	0	0	0	14	0	0	0	0	23	0	0	0	26	35	0	0	0	0	0	3	0	0	0	0	0	0	0	0	0	6	9	0	0	0	0	0	0	1	0	0	17	0	0	0	6	4	0	0	0	0	5	0	0	0	0	0	17	0	48	3	0	0	0	9	0	0	0	0	0	0	0	0	0	0	0	0	0	0	0	0	0	4	0	0	0	8	0	0	0	0	0	0	0	88	8	0	0	0	6	0	0	0	0	15	64	0	0	0	0	0	0	0	0	0	0	0	0	0	0	0	0	0	0	0	0	0	5	0	0	0	0	0	0	0	0	3	0	0	0	0	0	0	0	0	0	0	0	0	0	0	0	0	0	0	0	0	0	0	0	0	0	0	0	0	0	0	0	0	0	1	0	0	0	0	0	0	0	0	0	0	0	2	0	0	0	0	0	0	0	0	0	0	0	0	0	0	0	0	0	0	0	0	0	0	0	0	0	0	0	0	0	0	0	0	0	0	0	0	0	0	0	0	0	10	0	0	0	0	0	0	0	0	0	0	0	0	0	0	0	0	0	0	0	0	0	0	0	0	0	0	0	0	0	0	0	0	0	0	0	0	0	0	0	0	0	0	0	0	0	0	0	0	0	0	0	0	0	0	0	0	0	0	0	0	0	0	0	0	0	0	0	0	0	0	0	0	0	0	0	0	0	0	0	0	0	0	0	0	0	0	0	0	0	0	0	0	0	0	0	0	0	0	0	0	0	0	0	0	0	0	0	0	0	0	0	0	0	0	0	0	0	0	0
103	172	538	556	44	330	33	180	36	118	384	4	221	6	0	7	0	369	117	222	167	120	0	205	37	17	115	28	464	533	29	0	0	48	0	2	159	0	5	87	18	0	0	0	1	19	0	33	336	0	22	0	0	7	0	246	0	8	0	36	10	0	0	18	3	23	0	0	10	44	7	18	21	0	0	4	0	3	10	5	0	0	0	14	321	2	0	19	0	0	0	0	28	0	193	7	261	76	0	2	49	0	103	0	0	0	0	0	3	35	107	0	0	0	0	28	15	0	0	0	10	82	1	101	0	0	0	5	0	0	0	0	9	78	2	0	45	9	3	15	0	0	3	1	231	0	0	0	43	0	2	3	12	20	0	0	0	6	21	0	8	0	0	6	28	0	0	1	0	1	1	0	284	13	0	2	0	20	6	0	6	0	0	0	0	0	0	0	0	0	1	82	0	0	0	58	0	0	1	0	0	0	6	0	0	0	0	0	5	9	0	0	7	5	9	1	3	0	0	6	2	0	0	0	0	0	0	0	7	10	0	0	0	0	0	42	5	3	3	0	0	0	0	0	0	8	5	0	0	0	0	0	0	10	0	4	0	0	0	0	12	0	0	0	0	0	0	0	0	3	0	0	0	2	0	0	0	0	0	0	0	3	0	6	4	0	0	0	0	0	0	0	0	0	0	7	0	0	0	0	0	0	0	1	0	0	0	0	0	21	0	0	0	0	19	0	0	0	0	0	0	0	0	0	0	0	0	0	0	0	0	0	0	0	0	0	0	0	0	0	0	0	0	0	2	0	0	0	4	0	0	0	0	1	0	0	0	0	7	0	0	0	0	0	0	0	0	0	0	0	0	0	0	0	0	0	0	0	0	0	0	0	0	0	1	0	0	0	11	0	0	0	0	0	0	0	6	0	0	0	0	0	0	0	0	0	0	0	0	0	2	0	0	0	0	0	0	0	0	0	0	0	0	0	0	0	0	0	0	0	0	0	0	0	0	0	0	0	0	0	0	0	0	0	0	0	0	0	0	0	0	0	0	0	0	0	0	0	0	0	0	0	0	0	0	0	0	0	0	0	0	0	0	0	0	0	0	0	0	0	0	0	0	0	0	0	0	0	0	0	0	0	0	0	0	0	0	0	0	0	0	0	0	0	0	0	0	0	0	0	0	0	0	0	0	0	0	0	0	0	0	0
104	143	741	385	67	211	40	487	56	479	348	7	279	6	0	0	0	540	218	790	233	2	0	53	17	208	260	31	428	398	87	0	0	45	0	0	88	0	19	124	0	0	0	0	6	165	0	11	255	0	87	0	0	0	0	112	0	0	0	48	25	98	0	4	3	29	0	0	2	1	8	20	0	0	0	34	0	40	8	17	0	0	0	0	3	3	0	0	0	0	0	0	0	0	168	14	38	74	0	4	0	4	55	0	2	0	0	0	2	24	75	0	0	0	0	39	0	7	0	0	14	39	1	60	0	0	0	14	0	5	2	0	9	9	0	0	0	27	0	12	0	0	16	3	0	0	0	0	27	0	0	4	8	52	0	0	0	21	24	0	6	0	0	0	25	0	74	2	0	0	6	0	0	4	0	4	0	0	7	0	0	0	0	0	0	0	0	0	0	0	0	0	0	0	0	0	0	0	0	0	4	0	0	0	0	4	0	0	8	5	20	0	2	0	0	6	10	0	0	0	3	0	0	4	0	0	0	0	0	2	0	0	0	0	0	8	16	0	2	0	0	0	0	0	0	0	2	0	0	0	0	0	0	0	0	10	0	0	54	0	5	0	0	0	0	0	0	0	0	7	0	0	0	2	0	32	0	0	0	0	0	2	0	0	10	0	0	0	0	0	0	0	0	0	0	0	0	0	0	0	0	0	0	0	0	0	0	0	0	16	0	0	0	0	7	0	0	0	0	0	0	0	0	0	0	0	0	0	0	0	0	0	0	0	0	0	0	0	0	0	0	0	0	0	0	0	0	0	0	0	0	0	0	0	2	0	0	0	0	1	0	0	0	0	0	0	0	0	0	0	0	0	0	0	0	0	0	0	0	0	0	0	0	0	0	0	0	0	0	0	0	0	0	0	0	0	0	0	0	0	4	0	0	0	0	0	0	0	0	0	0	0	0	0	0	0	0	0	1	0	0	0	0	0	0	0	0	0	0	0	0	0	0	0	0	0	0	0	0	0	0	0	0	0	0	0	0	0	0	0	0	0	0	0	0	0	0	0	0	0	0	0	0	0	0	0	0	0	0	0	0	0	0	1	0	0	0	0	0	0	0	0	0	0	0	0	0	0	0	0	0	0	0	0	0	0	0	0	0	0	0	0	0	0	0	0	0	0	0	0	0	0	0	0	0	0	0	0	0	0	0	0
105	321	7	446	118	88	165	162	212	259	0	8	10	299	489	0	0	499	314	866	0	76	218	10	48	0	170	0	0	86	29	0	0	22	2	0	46	0	13	19	6	4	0	10	25	11	0	30	177	0	149	0	1	0	0	0	1239	4	0	2	120	47	297	4	40	0	0	0	0	5	0	0	25	0	0	14	0	20	0	18	124	0	13	7	0	75	0	0	37	0	0	0	0	14	350	10	3	0	6	4	24	6	0	0	12	0	0	0	0	5	0	0	0	0	4	0	0	0	0	0	21	53	3	0	0	0	0	24	0	0	3	0	0	4	14	15	0	0	0	14	0	0	8	2	0	0	439	0	0	0	0	0	0	0	0	12	0	4	0	102	0	0	14	2	0	0	2	12	0	24	1	0	0	0	0	8	0	0	1	0	3	0	0	0	0	0	0	0	0	0	0	0	0	0	0	0	0	0	1	0	0	0	0	0	0	0	0	5	1	6	0	0	0	0	0	0	10	0	0	2	0	0	1	0	0	0	0	0	0	0	0	7	0	0	0	4	1	0	2	0	0	0	0	0	0	0	0	0	0	0	0	0	0	0	0	2	0	0	0	0	13	0	0	0	0	0	0	0	0	2	0	0	0	60	0	0	0	0	0	0	0	0	0	0	1	0	0	0	0	7	0	0	0	0	0	2	0	0	0	0	0	0	0	0	0	0	0	0	0	0	0	0	2	0	2	0	0	0	0	0	0	0	94	0	0	0	0	0	0	0	0	0	0	0	0	0	0	0	0	0	0	0	0	0	0	0	0	0	0	0	0	0	0	0	0	0	0	0	0	0	2	0	0	0	0	0	29	0	0	0	0	0	0	0	0	0	0	0	0	0	0	0	0	0	0	3	10	0	0	0	1	0	0	0	0	0	0	0	0	0	0	0	0	0	0	0	0	0	0	0	0	0	0	0	0	0	0	0	0	0	0	0	0	0	0	0	0	0	0	0	0	0	0	0	0	0	0	0	0	0	0	0	0	0	0	0	0	0	0	0	0	0	0	0	0	0	0	0	0	0	0	0	0	0	0	0	0	0	0	0	0	0	0	0	0	0	0	0	0	0	0	0	0	0	0	0	0	0	0	0	0	0	0	0	0	0	0	1	0	0	0	0	0	0	0	0	0	0	0	0	0	0	0	0	0	0	0	0	0	0	0	0
106	349	25	418	129	78	84	158	73	392	0	18	3	769	680	0	0	941	286	759	0	26	187	21	28	0	174	0	0	64	39	0	0	57	0	0	16	0	110	62	11	0	0	9	25	98	0	70	202	0	143	0	0	0	0	18	240	14	0	0	179	38	234	21	41	0	0	0	0	8	0	0	39	0	0	19	0	17	0	6	5	32	7	1	0	797	0	0	0	0	0	0	0	0	141	7	13	0	4	0	24	0	0	0	17	0	0	0	0	2	0	0	0	0	4	2	0	0	0	0	5	28	3	0	0	0	0	15	0	0	0	4	0	15	19	36	0	0	0	7	0	0	16	0	0	0	209	0	0	0	0	0	0	0	0	29	0	4	0	4	0	0	1	1	0	0	0	4	0	28	14	0	0	0	0	0	0	0	2	0	0	0	0	0	0	1	0	0	0	0	0	0	0	0	0	1	0	0	6	0	0	0	0	0	0	2	0	0	4	2	0	0	0	0	0	0	0	0	0	0	0	0	0	2	0	0	0	0	0	0	0	0	0	0	0	3	0	0	0	0	0	0	8	0	0	0	2	0	0	0	0	0	0	0	0	3	0	0	0	0	2	0	0	0	0	0	0	0	0	0	0	0	0	33	0	0	0	0	0	0	0	0	5	0	0	0	0	0	0	0	0	0	0	0	0	4	0	0	0	0	0	0	0	0	0	0	0	0	0	0	0	0	0	0	2	0	0	0	0	0	0	0	0	0	3	0	0	0	0	0	0	0	0	0	0	0	0	0	0	0	0	0	0	0	0	0	0	0	0	0	0	0	0	0	0	0	0	0	0	1	2	0	0	0	0	0	0	0	0	0	0	0	0	0	0	12	0	0	0	0	0	0	0	0	0	0	2	0	0	0	2	0	0	0	0	14	0	0	0	0	0	1	0	0	0	0	0	0	0	0	0	0	1	0	0	0	0	0	0	0	0	0	0	0	0	0	0	0	0	0	0	0	0	0	0	0	0	0	0	0	0	0	0	0	0	0	0	0	0	0	0	0	0	0	0	0	0	0	0	0	0	0	0	0	0	0	0	0	0	0	0	0	0	0	3	0	0	0	0	0	0	0	0	0	0	0	0	0	0	0	0	0	0	0	0	0	0	0	0	0	0	0	0	0	0	0	0	0	0	0	0	0	0	1	0	0	0	0	0	0	0	0
107	233	8	87	28	22	12	30	624	399	2	29	118	2	8	0	0	4648	11	990	0	2	28	3	251	0	38	0	0	0	127	0	0	30	0	0	136	0	4	14	0	21	0	0	4	0	0	13	42	0	0	0	0	0	0	0	0	4	0	0	0	0	29	145	8	26	0	0	4	0	0	193	0	3	0	61	0	12	2	0	0	0	0	7	0	8	0	0	0	0	0	0	0	10	42	0	0	0	0	0	48	0	1	0	110	0	0	0	58	0	0	0	0	0	17	21	0	0	0	0	0	6	11	0	0	0	0	0	0	0	0	0	0	1	54	0	0	11	0	5	0	0	30	0	0	0	0	0	0	0	0	11	0	0	9	0	0	0	0	0	0	0	4	0	0	0	0	4	0	7	11	0	0	0	0	0	0	0	6	0	0	0	0	0	0	0	0	0	0	0	0	0	0	0	0	0	0	0	10	0	0	0	0	0	0	0	13	14	3	0	0	0	3	0	0	0	0	0	0	0	0	0	0	0	0	0	0	0	0	0	0	0	0	0	0	0	0	0	0	0	0	0	0	0	0	0	0	0	0	0	0	0	0	0	0	0	0	0	0	0	0	0	0	0	0	0	0	0	0	0	0	0	0	0	0	0	0	0	5	0	0	0	0	0	0	0	0	0	0	0	0	0	0	0	0	0	0	0	0	0	0	0	0	0	0	0	0	0	0	0	0	0	0	0	0	0	0	0	0	0	0	0	0	0	0	0	0	0	0	0	0	0	0	0	0	0	0	0	0	0	0	0	0	0	0	0	0	0	0	0	0	0	0	0	0	0	0	0	0	0	0	0	0	0	0	0	0	0	0	0	0	0	0	0	0	0	0	0	0	0	0	0	0	0	0	0	0	0	0	0	0	0	0	0	0	0	0	0	0	0	0	0	0	0	0	0	0	0	0	0	0	0	0	0	0	0	0	0	0	0	0	0	0	0	0	0	0	0	0	0	0	0	0	0	0	0	0	0	0	0	0	0	0	0	0	0	0	0	0	0	0	0	0	9	0	0	0	0	0	0	0	0	0	0	0	0	0	0	0	0	0	0	0	0	0	0	0	0	0	0	0	0	0	0	0	0	0	0	0	0	0	0	0	0	0	0	0	0	0	0	0	0	0	0	0	0	0	0	0	0	0	0	0	0	0	0	0	0	0	0	0	0
108	147	15	46	6	31	12	25	421	470	10	23	51	4	0	0	0	4368	6	1568	0	0	24	3	172	0	31	0	0	0	39	0	0	38	0	0	122	0	0	33	0	22	0	0	7	0	0	25	70	0	0	0	0	0	0	0	0	5	0	0	0	0	22	200	9	19	0	0	12	0	0	104	0	3	0	285	0	33	0	0	0	0	0	7	0	0	0	0	0	0	0	0	0	14	41	2	0	0	0	0	137	3	3	0	15	0	0	0	32	0	0	0	0	0	8	7	0	0	0	0	2	11	1	0	0	0	0	0	0	0	0	0	0	7	12	0	0	8	0	9	0	0	45	6	0	0	0	0	0	0	0	37	3	0	0	0	0	0	0	0	0	0	0	0	0	0	0	2	0	1	27	0	0	0	0	0	0	0	8	0	0	0	0	0	0	0	0	0	0	0	0	0	0	0	0	0	0	0	21	0	2	0	0	0	0	0	16	0	0	0	0	0	6	0	0	1	3	0	0	4	0	0	0	0	0	0	0	0	0	0	0	0	0	0	0	2	0	0	0	0	0	0	0	0	0	0	0	0	0	0	0	0	0	0	0	1	0	0	0	0	0	0	0	0	0	0	0	0	0	0	0	0	0	0	0	0	0	0	0	0	0	0	8	0	0	0	0	0	0	0	0	0	0	0	0	0	0	0	0	0	0	0	0	0	0	0	0	0	0	0	0	0	0	0	0	0	0	0	0	6	0	0	0	0	0	0	0	0	0	0	0	0	0	0	0	0	0	0	0	0	0	0	0	0	0	0	0	0	0	0	0	0	0	0	0	0	0	0	0	0	0	0	0	0	0	0	0	0	0	0	0	0	0	0	0	0	0	0	0	0	0	0	0	0	0	0	0	0	0	0	0	0	0	0	0	0	0	0	0	0	0	0	0	0	0	0	0	0	0	0	1	0	0	0	0	0	0	0	0	0	0	0	0	0	0	0	0	0	0	0	0	0	0	0	0	0	0	0	0	0	0	0	0	0	0	0	0	0	0	0	0	0	0	0	0	0	0	0	0	0	0	0	0	0	0	0	0	0	0	0	0	0	0	0	0	0	0	0	0	0	0	0	0	0	0	0	0	0	0	0	0	0	0	0	0	0	0	0	0	0	0	0	0	0	0	0	0	0	0	0	0	0	0	0	0	0	0	0	0	0	0	0
109	944	100	758	356	141	0	740	0	93	2	0	293	13	0	0	0	0	1422	382	66	20	0	48	44	701	37	3	0	0	45	0	0	118	54	0	5	0	39	1	0	0	0	0	141	2	3	10	208	0	0	0	0	120	142	11	0	0	0	0	107	91	0	0	9	0	0	0	0	0	0	0	0	3	0	0	0	197	0	3	0	0	7	48	0	0	0	104	0	0	0	0	0	0	41	4	0	0	0	0	0	0	0	0	73	0	33	0	0	0	0	0	15	0	0	0	0	12	5	0	76	12	592	0	0	0	0	33	0	6	0	0	7	24	0	0	0	7	0	5	0	0	0	0	0	0	72	0	7	0	0	0	4	0	0	0	0	0	0	0	66	0	0	0	0	0	0	0	0	0	5	0	0	0	0	0	0	0	3	0	17	0	0	0	0	0	0	0	0	0	11	0	0	0	0	0	0	0	0	0	0	0	0	0	0	8	0	2	4	0	0	0	0	4	0	0	3	0	0	1	17	0	0	0	52	6	0	0	0	6	0	0	0	0	0	12	5	0	2	0	0	0	0	0	0	0	10	0	0	3	0	0	0	2	0	5	0	0	0	0	0	0	9	0	0	0	0	0	0	3	0	0	0	0	0	0	0	2	0	0	4	0	0	3	0	0	0	0	0	0	0	0	0	0	0	0	0	0	0	43	0	0	0	0	0	12	0	2	0	0	0	0	0	0	0	0	1	0	0	0	0	0	0	0	0	0	0	0	0	0	0	0	0	0	0	0	0	0	0	0	0	0	0	0	0	9	0	0	0	0	0	0	0	0	0	0	0	0	0	0	4	0	0	0	0	0	0	0	0	0	0	0	0	0	0	0	0	0	0	0	0	0	0	0	2	0	0	0	0	0	0	0	0	0	0	0	0	0	0	0	0	0	0	0	0	0	0	0	0	0	0	0	0	0	0	0	0	0	0	0	0	0	0	0	0	0	0	0	0	0	0	0	0	0	0	0	0	0	0	0	0	0	0	0	0	0	0	0	0	0	0	0	0	0	0	0	0	0	0	0	0	0	0	0	0	0	0	0	0	0	0	0	0	3	0	0	0	0	0	0	0	0	0	0	0	0	0	0	0	0	0	0	0	0	0	0	0	0	0	0	0	0	0	0	0	0	0	0	0	0	0	0	0	0	0	0	0	0	0	0	0	0
110	562	116	835	172	250	0	218	0	72	537	0	140	48	0	0	0	0	1093	321	225	39	0	69	0	1019	74	14	0	0	38	0	0	5	117	0	7	0	0	17	0	0	0	10	0	7	58	5	206	0	0	1	0	23	116	8	0	0	0	0	64	120	0	0	17	0	0	0	0	0	0	1	0	11	0	0	0	187	1	0	0	283	3	0	0	1	0	116	3	0	0	0	5	0	146	4	0	0	0	0	0	0	0	0	9	0	0	0	0	0	0	0	76	0	0	0	0	0	14	5	37	28	548	4	0	0	5	1	0	0	0	0	11	43	0	0	0	10	0	18	0	0	0	2	0	0	40	0	39	0	0	0	0	0	0	0	3	0	0	0	65	20	0	3	17	0	0	4	0	0	2	0	0	0	0	0	0	0	8	0	86	0	0	0	0	0	0	0	0	0	0	0	0	0	0	0	0	0	0	0	0	0	0	0	0	10	0	0	4	0	0	0	0	63	0	8	7	0	0	2	25	0	0	0	98	4	0	0	0	0	0	0	0	0	0	45	0	0	0	0	0	0	0	20	0	0	63	0	0	29	0	0	0	6	0	3	0	0	0	0	0	0	19	0	0	0	0	0	0	3	0	0	0	0	0	5	0	5	0	0	3	0	0	0	0	0	0	0	0	0	0	0	0	0	0	0	0	0	0	10	0	0	0	0	0	23	0	0	0	5	0	0	0	0	0	0	6	0	1	0	0	0	0	0	0	0	0	0	0	0	0	0	0	0	0	0	0	0	0	0	0	0	0	0	0	14	0	0	0	0	0	0	0	2	0	0	0	0	0	0	6	0	0	0	0	0	0	0	0	0	0	0	0	0	0	0	0	0	0	0	0	0	0	0	0	0	0	17	0	0	0	0	0	0	0	0	0	0	0	0	0	0	0	5	0	0	0	3	0	0	0	0	0	0	0	0	0	0	0	2	0	0	0	0	0	0	0	0	0	0	0	0	0	0	0	0	0	0	0	0	0	0	0	0	0	0	0	0	0	0	0	0	0	0	0	0	0	0	0	0	0	0	0	0	0	0	0	0	0	0	0	0	0	0	0	0	1	0	0	0	0	0	0	0	0	0	0	0	0	0	0	0	0	0	0	0	0	0	0	0	0	0	1	0	0	0	0	0	0	0	0	0	0	0	0	0	0	0	0	0	0	0
111	0	392	116	353	36	288	1050	0	296	0	3	0	239	0	0	0	546	0	1056	11	1	280	0	43	0	19	65	0	0	253	0	0	15	8	7	0	0	28	22	0	38	0	127	16	0	0	15	109	0	655	0	0	0	0	0	0	0	0	0	0	0	0	65	9	100	577	0	0	0	0	6	21	24	0	51	0	164	7	0	0	238	12	22	0	15	0	0	1	0	0	0	0	19	234	1	0	0	75	142	0	6	22	0	32	0	6	0	16	0	0	0	0	0	0	0	0	53	0	90	0	10	0	0	0	0	0	0	0	60	15	0	2	16	22	0	0	2	0	0	0	7	5	0	0	0	2	0	0	0	22	4	4	114	0	0	0	0	0	0	0	0	0	0	0	0	0	66	0	0	10	0	0	0	0	0	0	0	6	0	0	0	0	0	8	0	0	0	0	264	0	0	0	0	0	2	0	0	0	0	0	0	0	3	0	2	0	124	0	0	0	0	0	0	0	0	5	0	0	0	0	0	0	0	0	0	0	0	0	3	0	12	0	0	0	0	0	0	0	0	0	0	0	0	0	0	15	0	0	0	0	0	0	0	4	0	0	0	0	10	0	6	3	0	0	0	0	6	0	0	0	0	0	0	0	0	2	0	0	0	0	0	0	0	0	0	0	0	0	3	0	0	0	0	0	0	0	0	0	0	0	0	0	0	0	0	0	0	0	0	0	0	0	0	38	0	0	0	0	0	0	0	0	0	0	0	0	0	0	0	0	0	0	0	0	0	0	0	0	0	0	0	0	0	0	0	0	0	0	0	0	0	0	0	0	0	0	0	0	2	0	0	0	0	0	0	0	0	0	3	0	0	0	0	0	0	0	0	0	0	0	0	0	0	0	15	0	0	0	0	0	0	0	0	0	0	0	0	0	0	0	0	0	0	0	0	0	0	0	0	0	0	0	0	0	0	0	0	0	0	0	0	0	0	0	0	0	0	0	0	0	0	1	0	0	0	0	0	0	0	0	0	0	0	0	0	0	0	0	0	0	0	4	0	0	0	0	0	0	0	0	0	0	0	0	0	0	0	0	0	0	0	0	0	0	0	1	2	0	0	0	0	0	0	0	0	0	0	0	0	0	0	0	0	0	0	0	0	0	0	0	0	0	0	0	0	0	0	0	0	0	0	0	0	0	0	0	0	0	0	0	0
112	0	530	136	145	31	18	645	0	314	4	2	76	3	0	43	0	1955	701	1155	0	0	373	0	33	0	25	36	0	0	132	0	0	125	0	0	0	0	16	35	0	199	0	9	53	5	0	3	74	0	78	0	0	0	0	0	0	54	0	0	0	157	0	30	0	29	116	0	0	0	0	16	10	4	0	222	0	35	6	0	0	224	0	0	0	4	0	0	0	0	0	0	0	17	133	4	0	3	12	4	0	0	27	0	103	0	14	0	4	0	0	0	0	0	15	0	0	0	0	40	0	48	0	0	0	0	0	6	0	0	23	0	3	3	6	0	0	15	0	1	0	9	15	0	0	0	67	0	0	0	3	2	2	217	0	0	0	5	0	0	0	0	0	0	0	0	0	7	0	0	10	0	0	0	0	3	0	0	0	0	0	0	0	0	0	0	0	0	0	194	0	0	0	0	0	1	0	0	12	58	0	0	0	0	0	0	0	0	6	0	0	0	2	0	0	0	0	0	0	4	0	0	0	0	0	0	0	0	0	0	0	3	0	2	0	0	0	0	0	0	0	0	2	0	0	0	0	0	0	0	0	0	0	0	0	3	0	0	0	10	0	2	0	0	0	0	0	0	0	0	0	0	0	0	0	0	0	0	0	0	0	0	0	0	0	0	0	0	0	0	0	0	0	0	0	0	0	0	0	0	0	0	0	0	0	0	0	0	0	0	0	0	1	0	10	0	0	0	0	0	0	0	0	0	0	0	0	0	0	0	0	0	0	0	0	0	0	0	0	1	0	0	0	0	0	0	0	0	0	0	0	0	0	0	0	0	0	0	0	0	0	0	0	0	0	0	0	0	0	2	0	0	0	0	0	0	0	0	0	0	0	0	0	0	0	2	0	0	0	0	0	0	0	0	0	0	0	0	0	0	0	0	0	0	0	0	0	0	0	0	0	0	0	0	0	0	0	0	0	0	0	0	0	0	0	0	0	0	0	0	0	0	0	0	0	0	0	0	0	0	0	0	0	0	0	0	0	0	0	0	0	0	2	0	0	0	0	0	0	0	0	0	0	0	0	0	0	0	0	0	0	0	0	0	0	0	0	0	0	0	0	0	0	0	1	0	0	0	0	0	0	0	0	0	0	0	0	0	0	0	0	0	0	0	0	0	0	0	0	0	0	0	0	0	0	0	0	0	0	0	0	0
113	647	491	719	89	276	118	83	0	327	0	73	30	21	0	140	0	0	1152	1089	3	23	0	265	258	0	274	1	15	0	62	0	255	110	110	0	54	2	35	70	28	0	0	11	58	6	4	6	114	0	158	0	0	0	21	0	0	0	0	0	150	28	4	28	47	6	0	0	2	125	0	20	93	0	0	8	0	42	7	0	0	0	0	6	11	0	0	97	0	0	0	0	0	15	191	0	0	0	0	14	0	0	8	0	10	0	17	0	58	0	6	0	0	0	14	0	0	0	0	0	11	15	7	0	0	0	0	18	0	0	0	0	4	28	34	3	0	1	0	0	0	0	8	0	0	0	0	0	0	0	0	5	7	0	13	0	0	0	0	0	0	0	0	0	0	0	109	0	0	37	12	0	0	0	0	0	0	0	12	246	10	0	0	0	0	0	0	0	0	0	0	0	108	0	0	0	0	0	0	0	0	0	0	0	0	4	0	0	6	0	0	0	0	0	0	2	6	0	0	6	0	0	0	0	0	3	0	0	0	3	0	0	0	0	0	2	0	0	0	0	0	0	12	0	0	0	33	0	0	0	0	0	0	0	0	6	0	0	0	0	0	0	0	0	0	0	0	0	0	0	0	0	0	0	0	0	0	0	4	0	0	0	0	4	0	0	0	0	0	0	0	0	0	0	0	0	0	0	0	0	0	0	0	0	0	0	0	0	0	0	0	0	0	0	6	0	0	0	6	0	0	0	0	0	0	0	0	0	0	0	0	0	0	0	0	0	0	0	0	0	0	0	0	0	0	0	0	0	0	0	0	0	0	0	0	0	0	0	0	0	0	0	0	0	0	0	0	0	0	0	0	0	0	0	0	0	0	0	0	0	0	0	0	0	0	0	2	0	0	0	0	0	0	0	0	0	0	0	0	0	0	0	0	0	0	0	0	0	0	0	0	0	0	1	0	0	0	0	0	0	0	0	0	0	0	0	0	0	0	0	0	0	0	0	0	0	0	0	0	0	0	0	0	0	0	0	0	0	0	0	0	0	0	0	0	0	0	0	0	0	0	0	0	0	0	0	0	0	0	0	0	0	0	0	0	0	0	0	0	0	0	0	0	0	0	0	0	0	0	0	0	0	0	0	0	0	0	0	0	0	0	0	0	0	0	0	1	0	0	0	0	0	0	0	0	0	0	0	0	0	0	0
114	803	556	413	107	236	74	76	0	275	0	32	18	10	0	181	0	0	1270	1316	17	14	0	257	157	0	128	0	38	0	116	0	168	55	161	0	51	26	48	86	72	0	0	24	47	0	2	5	69	0	146	0	0	0	0	0	0	18	0	0	72	0	0	38	30	2	0	0	4	183	0	8	131	0	0	25	0	66	2	14	0	10	0	33	0	0	0	2	0	0	0	0	0	23	121	0	0	0	0	10	0	0	3	0	97	0	18	0	50	0	5	0	0	0	11	0	0	0	0	0	9	33	20	0	0	0	0	27	0	0	0	0	0	25	47	7	0	2	0	6	0	0	16	0	0	0	0	0	0	0	0	91	7	0	9	1	0	0	0	0	0	0	0	1	0	0	78	0	0	22	50	0	0	0	0	0	0	0	8	241	0	0	0	0	2	0	0	0	0	0	0	0	142	0	0	0	0	0	7	0	4	1	0	0	0	1	0	4	2	0	0	0	0	0	0	0	2	0	0	0	0	0	0	0	0	0	3	0	0	4	0	4	0	0	0	1	0	0	0	0	0	23	0	0	0	0	8	0	0	0	0	0	0	0	0	7	0	0	0	0	2	0	1	0	0	0	0	0	0	0	0	0	0	0	0	0	0	0	27	0	0	0	0	0	0	0	0	0	0	0	0	0	0	0	0	0	0	0	0	0	0	0	0	0	0	0	0	0	0	0	0	0	0	0	5	0	0	0	0	0	0	0	0	0	0	0	0	0	0	0	0	0	0	0	0	0	0	0	0	0	0	0	0	3	0	0	0	0	0	0	0	0	0	0	0	0	0	0	0	0	0	0	0	0	0	0	0	0	0	0	0	0	15	0	0	0	0	0	0	0	0	0	0	0	0	0	1	0	0	0	0	0	0	0	0	0	0	0	0	0	0	0	0	0	0	0	0	0	0	0	0	0	0	1	0	0	0	0	0	0	0	0	0	0	0	0	0	0	0	0	0	0	0	0	0	0	0	0	0	0	0	0	0	0	0	0	0	0	0	0	0	0	0	0	0	0	0	0	0	0	0	0	0	0	0	0	0	0	0	0	0	0	0	0	0	0	0	0	0	0	0	0	0	0	0	0	0	0	0	0	0	0	0	0	0	0	0	0	0	0	0	0	0	0	0	0	0	0	0	0	0	0	0	0	0	0	0	0	0	0	0	0
115	1036	366	1122	459	86	133	750	0	841	32	51	0	53	0	48	0	0	0	619	0	5	0	65	33	0	77	0	4	0	208	0	88	3	5	10	0	0	39	21	103	0	0	0	25	149	0	0	23	0	104	0	0	0	0	0	0	0	0	0	178	0	0	57	14	23	0	0	0	0	0	13	0	0	0	0	0	67	0	48	0	0	0	70	0	0	0	120	0	0	0	0	0	0	18	602	36	0	0	9	23	0	0	0	66	0	60	0	19	0	0	0	0	0	21	0	0	0	0	0	0	0	0	107	0	0	0	4	0	5	0	0	0	3	0	7	0	6	0	10	0	77	9	475	0	0	0	0	0	0	0	0	4	0	0	0	0	0	0	0	0	0	0	62	0	0	166	5	0	0	19	0	0	0	0	0	0	0	0	0	0	0	0	0	0	3	0	0	0	0	0	0	0	0	0	0	0	0	0	0	0	0	0	0	0	0	0	11	0	0	0	0	0	3	0	0	0	0	0	5	0	0	0	3	0	0	0	0	0	0	0	0	0	0	0	0	0	0	0	0	0	0	0	0	0	0	0	0	0	0	0	0	0	0	0	0	0	0	0	0	0	0	5	0	0	0	0	0	0	0	0	0	0	0	0	0	0	0	0	0	0	0	0	0	0	0	0	0	0	0	0	0	0	0	0	0	0	0	0	0	0	0	0	0	0	0	0	0	0	0	0	0	2	0	0	0	0	0	0	0	0	0	0	0	0	0	0	0	0	0	0	0	0	0	0	0	0	0	0	0	0	0	0	0	0	0	0	0	0	0	0	0	0	0	0	0	0	0	0	0	0	5	0	0	0	0	0	0	0	0	0	0	0	0	0	0	0	0	0	0	0	0	0	0	0	0	0	0	0	0	0	0	0	0	0	0	0	0	0	0	0	0	0	0	0	0	0	0	2	0	0	0	0	0	0	0	0	0	0	0	0	0	0	0	0	0	0	0	0	0	0	0	0	0	0	0	0	0	0	0	0	0	0	0	0	0	0	0	0	0	0	0	0	0	0	0	0	0	0	0	0	0	0	0	0	0	0	0	0	0	0	0	0	0	0	0	0	0	0	0	0	0	0	0	0	0	0	0	0	0	0	0	0	0	0	0	0	0	0	0	0	0	0	0	0	0	0	0	0	0	0	0	0	0	0	0	0	0	0	0	0	0
116	1298	186	2303	15	484	35	197	0	261	65	35	0	10	0	41	0	0	0	736	0	83	0	79	39	0	194	0	0	0	75	0	217	0	32	0	0	0	7	22	18	0	0	3	11	26	0	0	106	0	0	0	0	0	0	16	0	0	0	0	225	0	0	0	21	126	0	0	0	0	0	35	0	0	0	254	0	44	0	11	0	0	14	24	0	0	0	0	0	0	0	0	0	0	48	1121	0	0	0	8	0	32	0	0	5	0	18	0	10	0	0	0	0	0	19	0	0	14	0	0	0	0	0	219	0	0	0	20	0	5	0	0	2	5	5	2	0	3	0	17	0	15	29	2	0	0	0	0	0	0	0	0	12	0	4	0	0	0	0	0	0	0	0	2	0	0	0	2	0	0	4	0	0	0	0	5	0	0	0	0	0	0	0	0	0	0	0	0	0	0	0	0	0	0	0	0	0	0	0	0	0	0	0	0	0	0	0	11	0	0	0	0	3	0	0	0	0	0	0	3	0	0	0	0	0	0	0	0	0	0	0	7	0	0	0	0	0	0	0	0	0	0	0	0	0	0	0	0	0	0	0	0	0	0	0	0	0	0	0	0	0	0	0	0	0	0	0	0	0	0	0	0	0	0	0	0	0	0	0	0	0	0	0	0	0	0	0	0	0	0	0	0	0	0	0	0	0	0	0	0	0	0	0	0	0	0	0	0	0	0	0	0	0	0	0	0	0	0	0	0	0	0	0	0	0	0	0	0	0	0	0	0	0	0	0	0	0	0	0	0	0	0	0	0	0	0	0	0	0	0	0	0	0	0	0	0	0	0	0	0	0	0	0	0	0	0	0	0	0	0	0	0	0	0	0	0	0	0	0	0	0	0	0	0	0	0	0	0	0	0	0	0	0	0	0	0	0	0	0	0	0	0	0	0	0	0	0	0	0	0	0	0	0	0	0	0	0	0	0	0	0	0	0	0	0	0	0	0	0	0	0	0	0	0	0	0	0	0	0	0	0	0	0	0	0	0	0	0	0	0	0	0	0	0	0	0	0	0	0	0	0	0	0	0	0	0	0	0	0	0	0	0	0	0	0	0	0	0	0	0	0	0	0	0	0	0	0	0	0	0	0	0	0	0	0	0	0	0	0	0	0	0	0	0	0	0	0	0	0	0	0	0	0	0	0	0	0	0	0	0	0	0
117	307	1668	1140	0	454	0	123	90	337	0	0	0	46	0	0	0	0	537	376	598	11	0	29	424	0	0	34	0	0	52	0	0	0	0	13	0	0	5	154	0	0	0	0	0	233	146	0	193	0	56	0	0	0	27	0	0	476	0	101	0	30	0	13	10	0	0	0	25	14	0	0	0	12	20	0	0	97	69	1	19	63	6	39	0	28	0	0	0	0	0	0	20	20	73	4	0	15	2	0	0	2	18	0	3	0	0	0	0	0	0	0	115	0	0	100	0	0	0	0	0	92	0	0	0	0	0	0	0	0	0	0	18	25	0	0	0	6	0	11	0	0	3	0	0	0	0	0	0	0	0	1	61	0	0	0	0	0	39	0	0	1	0	0	0	0	9	0	0	17	0	0	0	11	0	4	0	0	5	0	0	0	0	0	0	0	0	0	0	0	0	7	0	0	0	0	0	0	10	0	0	0	3	0	0	30	0	4	0	0	0	0	20	0	0	0	5	0	0	1	3	0	0	0	0	15	0	0	0	10	0	11	0	0	0	20	0	0	1	0	4	0	0	0	0	0	0	0	0	0	0	0	0	0	1	0	0	0	0	0	7	0	26	0	0	0	0	0	0	0	0	0	0	0	0	0	0	3	0	0	0	0	18	0	0	0	0	0	0	0	0	0	0	0	0	0	0	0	0	0	0	0	0	0	0	0	6	0	0	3	0	3	0	0	0	0	1	0	0	0	0	0	0	0	0	0	0	0	0	0	0	0	0	1	0	0	0	0	0	0	0	0	0	0	0	0	0	0	0	0	0	0	0	0	0	0	0	0	16	0	0	0	0	0	0	0	0	0	0	0	0	0	0	0	8	0	0	0	0	0	0	0	0	0	2	0	0	0	0	0	0	0	4	2	0	0	0	0	0	0	0	0	0	0	0	0	0	0	0	0	0	0	0	0	0	0	0	2	0	0	0	0	0	0	0	0	0	0	0	0	0	0	0	0	0	0	0	0	0	0	0	0	0	0	0	0	0	0	0	0	0	0	0	2	0	0	0	0	0	0	0	0	0	0	0	0	0	0	0	0	0	0	0	0	0	0	0	0	0	0	0	0	0	0	0	0	0	0	0	0	0	0	0	0	0	0	0	0	0	0	0	0	0	0	0	0	0	0	0	0	0	0	0	0	0	0	0	0	0	0	0	0
118	139	980	1108	0	363	0	116	7	506	0	0	0	148	0	0	1	0	1401	30	308	3	0	14	144	0	0	1	0	0	79	0	0	0	0	30	0	0	13	17	0	0	0	0	0	127	78	0	13	0	199	0	0	0	18	0	0	216	0	0	0	5	0	82	9	0	0	0	348	1	0	2	0	44	0	0	0	572	148	10	21	545	1	7	0	10	0	0	0	0	0	0	3	9	7	0	0	0	15	15	0	10	1	0	0	0	0	0	0	0	0	0	369	0	0	53	0	6	0	2	2	11	0	0	0	0	0	0	0	9	2	0	0	20	0	0	0	0	0	6	0	1	4	0	0	0	0	0	0	0	1	4	3	0	0	0	0	0	8	0	0	0	0	0	0	0	8	0	0	12	0	0	0	0	0	1	0	0	44	0	0	0	0	0	0	0	0	0	0	0	0	0	0	0	0	0	0	0	1	0	0	0	0	3	1	0	0	87	0	0	0	0	15	0	0	0	0	0	1	0	0	0	0	0	0	0	14	0	0	0	0	77	0	0	0	0	1	0	1	0	0	0	0	0	0	0	0	0	0	0	0	0	0	0	3	1	0	0	0	29	0	2	192	0	0	0	0	2	0	0	0	0	0	0	0	0	0	1	0	0	0	0	12	0	0	0	0	0	0	6	0	0	0	0	0	0	0	0	0	0	0	0	0	0	2	0	40	0	0	0	0	0	0	0	0	0	1	0	0	0	0	0	0	0	0	0	0	0	0	0	0	0	0	1	0	0	0	0	0	0	0	0	0	0	0	0	0	0	0	0	0	0	0	0	2	0	0	0	2	1	0	0	0	0	0	0	0	0	0	0	0	0	0	0	6	0	0	0	0	0	0	0	0	0	0	0	0	0	1	0	0	0	5	0	0	0	0	0	0	0	0	0	0	0	0	0	0	0	0	0	0	0	0	0	0	0	0	0	0	0	0	0	0	0	0	0	0	0	0	0	0	0	0	0	0	0	0	0	0	0	0	0	0	0	0	0	0	0	0	0	0	0	0	0	0	0	0	0	0	0	0	0	0	0	0	0	0	0	0	0	0	0	0	0	0	0	0	0	0	0	0	0	0	0	0	0	0	0	0	0	0	0	0	0	0	0	0	0	0	0	0	0	0	0	0	0	0	0	0	0	0	0	0	0	0	0	0	0	0	0	0	0
119	568	574	1242	28	260	50	143	14	468	24	39	5	14	0	27	0	1	208	736	0	3	255	486	2	17	299	7	20	0	128	11	0	46	235	0	42	0	1	85	6	0	0	43	11	121	3	0	178	0	0	0	0	1	51	0	0	0	0	1	325	0	0	54	43	11	0	0	6	183	255	0	144	0	0	0	16	140	0	0	3	0	0	3	10	0	10	11	0	5	0	0	16	0	144	4	5	0	0	5	95	16	62	0	23	0	0	4	3	0	0	0	0	0	14	0	49	0	0	0	0	54	38	0	0	0	0	42	0	0	2	0	4	123	0	50	16	0	0	31	11	1	1	0	0	0	0	0	44	0	5	0	30	0	0	0	0	0	10	0	0	0	1	3	2	0	43	0	0	20	11	0	0	0	0	0	0	0	0	0	4	0	0	0	0	0	0	0	0	0	2	2	0	0	127	0	0	0	3	0	0	0	2	0	0	7	0	9	0	0	0	0	0	0	0	0	3	0	0	1	3	0	3	2	1	0	0	0	0	7	0	19	6	0	0	3	0	0	0	5	0	0	9	5	8	0	9	0	0	0	0	0	0	0	0	7	2	0	2	0	0	2	3	0	0	0	1	0	0	0	0	0	0	0	0	4	0	0	0	0	0	13	21	1	0	0	0	0	0	0	0	0	0	0	0	0	0	0	0	0	0	0	0	0	0	0	0	0	0	0	0	0	0	1	0	0	0	0	0	15	0	0	0	0	4	0	0	0	0	0	0	0	0	0	0	0	0	0	3	0	0	0	0	0	0	0	0	0	0	0	0	0	0	0	0	0	0	0	3	0	0	1	0	0	0	0	0	0	0	5	0	0	0	0	0	0	0	0	0	0	0	0	0	3	0	0	0	0	3	0	0	0	0	8	0	0	0	0	0	0	2	0	0	0	0	0	0	0	0	0	0	0	0	1	0	0	0	0	0	0	0	0	0	0	0	0	0	0	0	0	0	0	0	0	0	0	0	0	0	0	0	0	0	0	0	0	0	0	0	0	0	0	0	0	0	0	0	0	0	0	0	0	0	0	0	0	0	0	0	0	0	0	0	0	0	0	0	0	0	0	0	0	0	0	0	0	0	0	0	0	0	0	0	0	0	0	0	0	0	0	0	0	0	0	0	0	0	1	0	0	0	0	0	0	0	0	0	0	0	0	0	0
120	1158	654	858	46	288	3	160	124	600	25	29	6	9	0	48	0	0	44	885	2	11	150	366	0	30	156	3	0	0	253	4	0	28	7	0	22	0	7	70	15	0	0	39	14	40	2	0	232	0	0	0	0	0	2	1	0	0	0	2	537	0	0	44	19	13	0	0	0	124	456	6	111	0	0	0	6	9	0	0	410	0	0	7	0	7	26	1	0	0	0	0	9	0	53	0	3	0	0	3	20	6	17	0	0	0	0	2	15	0	0	0	0	0	11	0	12	0	0	0	1	42	9	0	0	0	0	72	0	0	0	0	0	93	0	6	9	0	0	28	0	0	6	0	0	0	0	0	2	0	0	0	12	0	5	0	0	0	0	0	0	0	0	3	0	0	36	0	0	8	7	0	0	0	0	4	0	0	0	0	0	0	0	0	0	0	0	0	0	0	0	0	0	0	60	0	0	0	0	0	0	0	2	0	0	5	0	13	0	0	0	0	0	0	0	0	2	0	0	2	0	0	0	0	0	0	0	0	0	3	0	4	5	0	0	2	0	0	0	26	0	0	137	1	0	0	18	0	0	0	0	0	0	2	0	0	6	0	0	0	2	0	0	0	0	0	0	0	0	0	0	0	0	0	0	0	0	2	0	0	0	0	0	0	0	0	0	0	0	0	0	0	0	0	0	0	0	0	0	0	0	0	14	0	0	0	0	0	0	0	0	0	0	0	0	0	0	0	0	14	0	0	0	0	0	0	0	0	0	0	0	0	9	0	0	0	0	0	3	0	0	0	1	0	0	0	0	0	0	0	0	0	0	0	0	0	0	0	2	0	0	0	0	0	0	0	0	0	0	0	0	0	0	0	0	0	0	0	0	0	0	0	0	2	0	0	0	0	0	0	0	0	0	0	0	0	0	0	0	0	0	0	0	0	0	0	0	0	0	0	0	0	0	0	0	0	0	0	0	0	0	0	0	0	0	0	0	0	0	0	0	0	0	0	0	0	0	0	0	0	0	0	0	0	0	0	0	0	0	0	0	0	0	0	0	0	0	0	0	0	0	0	0	0	0	0	0	0	0	0	0	0	0	0	0	0	0	0	0	0	0	0	0	0	0	0	0	0	0	0	0	0	0	0	0	0	0	0	0	0	0	0	0	0	0	0	0	0	0	0	0	0	0	0	0	0	0	0	0	0	0	0
121	1731	0	2026	5	674	0	35	6	127	0	0	0	59	0	0	0	0	0	1455	0	0	0	0	93	0	389	0	0	0	256	0	0	0	0	0	0	0	84	42	0	0	0	0	0	0	30	0	68	0	0	0	0	0	0	0	0	73	0	0	0	0	0	0	0	38	0	0	63	0	0	95	0	55	0	0	0	10	0	0	0	0	423	14	0	6	7	0	0	0	0	0	0	0	0	0	0	0	18	128	0	120	0	0	3	0	0	0	0	0	0	0	0	0	0	0	0	0	130	0	0	0	0	0	0	0	0	0	0	0	0	0	223	21	23	0	0	25	0	8	0	14	6	0	0	0	0	0	0	0	3	0	185	0	0	0	8	0	0	0	0	0	0	0	0	0	0	4	0	0	44	0	0	0	0	0	0	0	0	0	0	0	0	0	0	0	0	0	0	0	0	0	0	0	0	14	0	0	0	0	0	0	0	0	4	68	0	0	0	0	0	0	0	0	0	0	0	0	0	0	0	0	0	0	0	0	7	0	0	0	0	6	0	0	0	0	0	0	0	0	0	0	0	0	0	0	0	0	0	0	0	0	0	0	5	0	0	0	0	0	0	0	3	0	0	0	0	0	0	0	0	0	0	0	0	0	0	0	0	0	0	0	0	0	0	0	0	0	0	0	0	0	0	0	0	0	0	0	0	0	0	0	0	0	0	0	0	0	0	17	0	0	0	0	0	0	22	0	0	0	0	0	0	0	3	0	0	0	0	0	0	0	0	0	0	0	0	0	0	0	0	0	0	0	0	0	0	0	0	0	0	0	0	0	0	5	0	0	0	0	0	0	0	0	0	0	0	0	0	0	0	0	0	0	0	0	0	0	0	0	0	0	0	0	0	0	0	7	0	0	0	0	0	0	0	0	0	0	0	0	0	0	0	0	0	0	0	0	0	0	0	0	0	0	0	0	0	0	0	0	0	0	0	0	0	12	0	0	0	0	0	0	0	0	0	0	0	0	0	0	0	0	0	0	0	0	0	0	0	0	0	0	0	0	0	0	0	0	0	0	0	0	0	0	0	0	0	0	0	0	0	0	0	0	0	0	0	0	0	0	0	0	0	0	0	0	0	0	0	0	0	0	0	0	0	0	0	0	0	0	0	0	0	0	0	0	0	0	0	0	0	0	0	0	0	0	0	0	0	0	0	0
122	2071	0	267	0	89	0	0	8	221	0	0	0	46	0	15	0	0	0	1373	165	0	0	0	19	0	122	0	0	0	732	0	0	0	0	0	0	0	370	82	0	0	0	0	0	0	274	0	12	0	0	0	0	0	0	0	0	0	0	0	0	0	0	25	0	68	0	0	241	0	0	37	0	182	0	0	0	96	0	0	0	0	234	84	0	0	140	0	0	0	4	0	0	0	0	0	0	0	53	780	0	25	0	0	29	0	0	0	0	0	0	0	0	0	0	26	0	0	364	0	0	0	0	0	0	0	3	0	0	0	88	0	62	0	61	0	0	0	0	15	0	64	0	0	0	0	0	0	0	0	44	0	5	0	0	5	32	0	0	0	0	0	0	0	0	0	0	3	0	0	3	0	0	11	0	0	0	0	0	0	0	0	0	0	6	0	0	0	0	0	0	0	0	0	0	0	13	0	0	0	0	3	0	4	0	0	0	0	16	0	0	0	0	0	0	0	0	0	0	0	0	0	0	0	0	0	15	0	0	0	0	29	0	0	0	0	0	0	0	0	0	0	0	0	0	0	0	0	2	0	0	0	0	0	14	0	0	0	0	0	0	13	200	0	0	0	0	0	0	0	0	0	0	0	0	0	0	0	0	0	0	0	0	0	0	0	0	0	0	0	0	0	0	0	0	0	0	0	0	0	0	0	0	0	0	0	0	0	0	0	0	0	0	0	0	0	17	0	0	0	0	0	0	0	4	0	0	0	0	0	0	0	0	0	0	0	0	0	0	0	0	0	0	0	0	0	0	0	0	0	0	0	0	0	0	0	0	0	0	0	0	0	0	0	0	0	0	0	0	1	0	0	0	0	0	0	0	0	0	0	0	0	0	0	0	0	0	0	0	0	0	0	0	0	0	0	0	0	0	0	0	0	0	3	0	0	0	0	0	0	0	0	0	0	0	0	0	0	0	8	0	0	0	0	0	0	0	0	0	0	1	0	0	0	0	0	0	0	0	0	0	0	0	0	0	0	0	0	0	0	0	0	0	0	0	0	0	0	0	0	0	0	0	0	0	0	0	0	0	0	0	0	0	0	0	0	0	0	0	0	0	0	0	0	0	0	0	0	0	0	0	0	0	0	0	0	0	0	0	0	0	0	0	0	0	0	1	0	0	0	0	0	0	0	0	0	0	0	0	0	0	0
123	200	147	1616	23	1366	27	162	60	512	3	40	10	14	0	0	0	1	635	428	12	49	0	200	15	16	61	8	0	3	49	0	165	65	0	0	9	0	22	43	0	6	0	3	8	99	6	107	122	0	4	0	0	0	99	79	44	14	0	75	52	0	0	17	0	51	0	0	1	0	0	17	28	1	0	84	0	52	2	1	0	0	322	67	55	0	0	0	0	0	0	0	0	26	86	75	0	6	19	5	0	20	21	0	37	0	0	0	14	6	0	0	0	1	6	0	0	0	23	0	0	5	0	2	0	0	0	12	0	6	1	76	6	36	9	0	0	0	0	3	0	3	11	0	0	0	0	102	0	30	0	4	12	0	0	0	0	0	0	12	0	0	0	0	0	0	0	0	0	14	12	0	0	0	0	0	180	0	0	0	0	0	0	0	0	0	0	0	0	0	10	0	0	0	0	4	0	8	4	0	10	0	3	0	0	43	0	3	14	0	0	0	0	54	0	2	4	0	97	7	22	0	0	2	0	0	0	0	6	1	0	2	0	0	0	62	10	0	0	0	0	16	0	0	0	0	3	139	0	0	0	0	0	3	0	1	0	0	23	0	2	0	1	0	0	0	0	0	0	4	0	0	0	0	0	0	0	0	8	0	21	0	2	4	0	44	2	0	0	0	0	2	0	0	0	0	0	0	0	0	0	0	0	23	0	0	0	0	0	0	8	0	0	0	36	0	0	0	0	0	0	0	0	0	0	0	0	0	0	0	0	0	0	0	0	0	0	0	0	0	0	0	0	0	0	0	0	0	0	0	0	0	0	0	0	0	0	0	0	0	0	0	0	0	0	19	0	0	0	0	0	0	0	0	0	0	0	0	0	0	0	0	0	2	1	0	0	0	0	0	0	0	0	0	0	6	0	0	0	0	0	0	0	0	0	0	0	0	0	0	0	0	0	0	0	0	0	0	0	0	0	0	0	0	0	0	0	0	0	0	0	0	0	0	0	0	0	0	0	0	1	0	0	0	0	0	0	0	0	0	0	2	0	0	0	0	0	0	0	0	0	0	0	0	0	0	0	0	0	0	0	0	0	1	0	0	0	0	0	0	0	0	0	0	0	0	0	0	0	0	0	0	0	0	0	0	0	0	0	0	0	0	0	0	0	0	0	0	0	0	0	0	0	0	0	0	0	0	0	0	0	0
124	681	177	448	139	441	65	403	0	536	9	49	1	34	0	0	0	0	626	673	33	419	0	174	6	1	245	5	0	1	25	0	4	0	0	17	4	0	47	134	0	4	0	10	20	0	3	4	118	0	30	5	0	0	13	0	0	1	0	0	1051	0	0	36	1	24	0	0	4	0	0	33	1	4	0	124	0	388	6	1	0	0	0	216	0	0	0	0	0	0	0	0	0	4	53	140	0	2	25	37	1	40	2	0	10	0	46	0	0	0	0	0	0	4	10	11	0	0	14	0	0	4	0	0	0	0	0	6	0	27	0	79	2	13	42	0	0	2	0	3	0	22	10	2	0	0	0	327	0	8	6	0	33	0	0	0	2	0	0	1	0	0	0	1	0	0	0	5	0	12	12	0	0	0	0	0	0	0	1	0	0	0	0	0	0	0	0	0	0	0	1	0	0	0	0	0	0	0	1	0	3	0	0	2	2	15	0	45	3	0	0	0	0	10	0	9	2	0	170	7	1	0	0	1	0	0	5	0	0	2	0	29	0	0	0	1	12	0	0	0	0	54	0	0	0	0	2	30	0	0	0	0	0	0	0	2	0	0	0	0	0	1	11	15	0	0	3	6	0	0	0	0	0	0	0	0	0	0	4	0	0	0	0	0	0	12	0	0	0	0	0	0	0	0	3	0	0	0	0	0	0	0	0	14	0	0	0	0	0	0	0	0	2	0	0	0	0	0	0	0	0	0	0	0	0	0	0	0	1	0	0	0	0	0	0	0	0	0	0	0	0	0	0	0	0	0	0	0	0	0	1	0	0	0	0	0	0	0	0	0	0	0	0	0	0	0	0	0	0	0	0	0	0	0	0	0	0	0	0	0	0	0	0	1	0	0	0	0	0	0	0	0	0	0	0	0	0	0	0	0	0	0	0	0	0	0	0	0	1	0	0	0	0	0	2	0	0	0	0	0	0	0	0	0	0	0	0	0	0	0	0	0	0	0	0	0	0	0	0	0	0	0	1	0	0	0	0	0	0	0	0	0	0	0	0	0	0	0	0	0	0	0	0	0	0	0	0	0	0	0	0	0	0	0	0	0	0	0	0	0	0	0	0	0	0	0	0	0	0	0	0	0	0	0	0	0	0	0	0	0	0	0	0	0	0	0	0	0	0	0	0	0	0	0	0	0	0	0	0	0	0	0
125	93	162	39	18	23	57	60	244	178	0	0	0	42	0	0	0	2004	147	320	11	46	113	13	49	1	44	0	9	16	70	0	31	48	0	0	69	0	0	15	0	213	0	2	0	0	0	40	86	0	26	0	0	0	0	0	0	10	0	0	63	0	42	24	0	22	76	0	0	0	0	88	1	0	0	57	0	25	3	0	0	0	0	2	0	0	0	0	3	0	0	2187	0	18	54	3	2	0	20	0	115	17	0	0	7	0	0	72	0	1	0	0	0	0	101	0	0	0	0	5	28	7	0	0	0	0	0	6	0	0	0	91	0	35	0	9	0	0	0	0	0	3	0	2	0	0	15	0	0	7	0	0	0	0	7	0	0	245	0	394	0	0	4	0	0	0	3	0	0	12	0	0	0	0	0	9	0	2	0	0	3	0	0	0	15	0	0	0	0	183	0	0	0	154	0	0	0	2	0	18	0	0	0	0	3	11	133	0	1	7	0	0	15	0	0	0	0	0	0	5	0	0	1	0	0	0	0	0	3	9	3	0	7	0	0	13	2	0	0	0	0	0	0	0	0	26	0	0	0	0	0	0	0	0	0	4	0	0	0	0	3	0	0	0	0	0	0	0	0	0	0	0	0	0	125	1	0	0	13	0	0	0	0	5	0	0	0	0	0	0	0	0	0	0	5	0	0	0	0	0	0	0	0	0	0	0	0	0	0	0	0	0	0	0	10	0	0	0	0	0	0	0	0	0	0	0	0	6	0	0	0	0	0	0	0	0	0	0	0	0	0	0	0	0	0	0	0	0	0	0	0	0	0	0	0	0	0	0	0	0	0	0	0	0	0	0	0	0	0	0	0	0	0	0	0	0	0	0	0	0	0	0	0	0	0	0	0	0	0	0	0	7	0	0	0	0	0	0	0	0	0	0	6	0	10	0	0	0	0	0	0	0	0	0	0	0	0	0	0	0	0	0	0	0	0	0	0	0	0	0	0	0	0	0	0	0	4	0	0	0	0	0	0	0	0	0	0	0	0	0	0	0	0	0	0	0	0	0	0	0	0	0	0	0	0	0	0	0	0	0	0	0	0	0	0	0	0	0	0	0	0	0	0	0	0	0	0	0	0	0	1	0	0	0	0	0	0	0	0	0	0	0	0	0	0	0	0	0	0	0	0	0	0	0	0	0	0	0	0	0	0	0
126	58	42	29	6	5	29	97	280	174	0	0	0	159	0	0	0	2142	44	517	12	75	88	0	132	3	13	0	2	19	45	0	55	118	0	0	44	0	0	0	0	339	0	3	1	0	0	2	127	0	74	14	0	0	0	0	0	34	0	0	87	0	80	48	0	16	50	0	0	2	0	21	5	0	0	61	0	21	11	0	0	0	0	5	2	26	0	8	36	0	0	1487	0	13	62	2	0	0	7	0	95	8	0	0	0	0	0	3	9	2	1	0	0	0	5	0	0	0	0	13	10	5	4	65	0	0	0	26	0	0	0	64	0	60	1	16	0	0	0	2	0	3	4	0	0	0	62	0	0	7	0	0	1	0	0	0	0	143	0	837	0	0	5	0	0	0	45	0	0	6	5	0	0	0	0	0	0	0	0	0	0	0	0	0	0	0	0	0	0	145	0	0	1	82	0	0	0	0	0	13	0	0	0	0	8	5	73	3	0	2	0	0	5	0	0	0	1	0	0	4	2	0	0	4	0	0	0	0	12	3	3	1	10	0	0	28	0	0	0	0	0	0	0	0	0	33	5	0	0	0	0	0	0	0	0	1	0	0	0	0	0	0	5	0	0	0	0	0	0	0	0	0	3	0	84	0	0	0	19	0	0	0	8	14	0	0	0	0	0	0	0	0	0	0	0	1	0	0	0	3	3	0	0	0	0	0	0	1	0	0	0	0	0	3	2	0	0	0	0	2	0	0	0	0	0	2	0	26	0	0	0	0	0	0	0	0	0	0	0	0	0	0	0	0	0	0	0	0	0	0	0	0	0	1	0	0	0	0	0	0	0	2	0	0	0	0	0	0	0	0	0	0	0	0	0	0	0	0	0	0	0	0	0	0	0	0	0	0	0	0	0	18	0	0	0	0	0	0	1	0	0	0	0	0	7	0	0	0	0	0	0	0	0	0	0	0	0	0	0	0	0	0	0	0	0	0	0	0	0	0	0	0	0	0	0	0	5	0	0	0	0	0	0	0	0	0	0	0	3	0	0	0	0	0	0	0	0	0	0	0	0	0	0	0	0	0	0	0	0	0	0	0	0	0	0	0	0	0	0	0	2	0	0	0	0	0	0	0	0	0	0	0	0	0	0	2	0	0	0	0	0	0	0	0	0	0	0	0	0	0	0	0	0	0	0	0	0	0	0	0	0	0
127	743	695	1235	50	166	4	130	0	445	1	92	183	8	0	0	0	0	370	682	0	95	0	208	28	0	0	8	0	0	35	0	0	104	109	13	0	0	175	64	0	0	0	0	26	94	88	268	122	0	204	0	0	272	0	13	0	42	0	0	0	0	0	12	25	0	0	0	55	0	226	51	0	24	0	0	0	246	3	26	0	0	1	3	0	0	8	488	0	0	0	0	0	0	160	0	0	0	0	28	0	20	12	0	0	0	0	0	7	0	0	0	0	0	19	0	0	0	0	0	100	0	9	0	0	0	2	55	0	12	1	0	3	51	0	74	0	4	0	29	0	0	23	0	0	0	0	0	58	0	0	0	14	0	27	0	0	0	41	0	0	0	0	110	3	0	0	0	0	0	50	0	0	0	0	0	0	0	5	0	0	0	0	0	0	0	0	0	0	0	0	0	0	0	0	0	0	0	17	0	0	0	0	0	5	0	0	17	51	0	0	0	0	0	0	0	3	0	0	12	0	0	0	3	0	3	0	0	0	1	0	5	0	0	0	0	0	0	0	0	0	0	0	0	0	0	0	0	0	0	0	0	0	0	2	1	0	0	0	0	0	0	0	0	0	0	0	0	0	0	0	0	0	0	0	0	0	0	0	0	0	0	12	0	0	0	0	0	0	0	0	0	0	0	0	0	0	0	0	0	0	0	0	0	0	0	0	0	0	0	0	0	0	0	0	0	0	0	0	0	0	0	0	0	0	0	0	0	0	0	0	0	0	0	0	0	0	0	0	0	0	0	0	0	0	0	0	0	0	0	0	0	0	0	0	0	0	0	0	0	0	0	0	0	0	0	0	0	0	0	0	0	0	0	0	0	0	0	0	0	0	0	0	0	2	0	2	0	0	0	0	0	0	5	0	0	0	0	0	0	0	0	0	0	0	0	0	0	0	0	2	0	0	0	0	0	0	0	0	0	0	0	0	0	0	0	0	0	0	0	0	0	0	0	0	0	0	0	0	0	0	0	0	0	0	0	0	0	0	0	0	0	0	0	0	0	0	0	0	0	0	0	0	0	0	0	0	0	0	0	0	0	0	0	0	0	0	0	0	0	0	0	0	0	0	0	0	0	0	0	0	0	0	0	0	0	0	0	0	0	0	0	0	0	0	0	0	0	0	0	0	0	0	0	0	0	0	0	0	0	0	0
128	599	224	1672	21	753	4	71	0	123	0	67	150	0	0	0	0	0	382	791	0	42	0	470	42	0	0	35	0	0	48	0	0	352	198	16	0	0	44	23	0	0	0	0	17	58	3	107	120	0	4	0	0	147	0	21	0	0	0	0	0	0	0	8	21	7	0	0	6	7	852	3	0	5	8	0	0	41	2	7	0	21	0	4	0	5	551	166	0	0	0	0	0	0	133	0	0	0	0	4	0	4	82	0	0	0	0	0	0	0	0	0	0	0	6	0	49	0	0	0	25	0	1	0	0	0	0	30	0	4	0	0	2	27	0	17	0	0	0	1	0	0	5	0	0	0	0	0	9	0	0	0	9	0	0	5	0	0	108	0	0	0	0	8	0	0	0	0	0	0	4	0	0	5	0	0	0	0	0	0	0	0	0	0	1	0	0	0	0	0	0	0	1	0	0	0	0	0	10	0	0	0	0	0	6	6	0	11	26	0	0	0	1	0	0	0	25	0	0	5	0	0	0	0	0	8	0	0	4	3	0	4	0	0	0	0	0	0	5	0	0	0	0	0	0	0	0	0	0	0	0	0	0	0	0	0	0	0	0	0	0	0	0	0	0	0	0	0	0	0	0	0	0	0	0	0	0	0	0	0	0	0	3	0	0	0	0	0	0	0	0	0	0	0	12	0	0	0	0	0	0	0	0	0	0	0	0	0	0	0	0	0	0	12	0	0	0	0	0	0	0	0	0	0	0	0	0	0	0	0	0	0	0	0	0	0	0	0	0	0	0	0	0	0	0	0	0	0	0	0	0	0	0	1	0	0	0	0	0	0	0	0	0	0	0	0	0	0	0	0	0	0	0	0	0	0	0	0	0	0	0	0	0	0	0	0	0	0	0	0	0	0	0	0	0	0	0	0	0	0	0	0	0	0	0	0	0	0	0	0	0	0	0	0	0	0	0	0	0	0	0	0	0	0	0	0	0	0	0	0	0	0	0	0	0	0	0	0	0	0	0	0	0	0	0	0	0	0	0	0	0	0	0	0	0	0	0	0	0	0	0	0	0	0	0	0	0	0	0	0	0	0	0	0	0	0	0	0	0	0	0	0	0	0	0	0	0	0	0	0	0	0	0	0	0	0	0	0	0	0	0	0	0	0	0	0	0	0	0	0	0	0	0	0	0	0	0	0	0	0	0	0
129	229	18	740	192	709	236	10	10	152	4	278	9	30	0	2	0	0	759	70	6	4	0	45	0	23	165	25	0	0	0	892	5	4	110	32	158	0	2	50	0	0	0	101	0	216	9	21	208	0	0	0	0	4	26	36	0	0	0	98	22	0	0	29	105	30	0	0	0	133	158	5	100	4	0	0	0	82	5	0	0	0	0	33	394	0	2	0	0	0	0	0	217	0	164	3	4	0	6	33	0	13	68	0	0	40	4	0	0	435	46	0	0	0	0	0	279	0	5	1	4	78	0	47	0	0	2	2	0	3	2	0	8	67	1	0	4	21	0	6	0	40	0	2	34	0	0	0	0	0	10	0	1	0	0	0	0	0	3	0	32	0	8	0	19	0	0	2	0	5	3	0	0	3	0	2	0	0	6	0	2	0	0	0	0	0	0	0	1	0	0	0	0	0	0	0	0	0	0	0	5	0	35	0	0	0	0	0	15	0	0	0	0	74	0	5	13	0	0	6	35	0	0	2	0	0	0	0	1	9	0	4	1	0	0	5	28	2	19	2	1	0	0	0	0	2	7	0	0	0	0	0	0	32	0	6	0	0	9	0	0	0	0	0	0	0	0	5	0	12	0	0	0	0	0	7	0	0	0	0	0	0	0	7	4	0	0	0	0	0	0	5	0	0	0	0	0	0	0	0	0	0	0	0	0	9	0	0	1	0	0	19	0	0	13	0	0	0	0	0	0	0	0	26	0	0	0	0	1	0	0	0	4	1	0	0	0	2	0	0	0	0	0	0	0	0	0	0	5	0	10	4	0	0	3	0	0	0	0	0	0	0	0	0	0	0	0	0	0	0	0	0	0	0	0	0	0	0	0	0	0	0	0	0	0	0	13	0	0	0	0	0	0	0	0	0	0	1	0	0	0	0	0	0	0	0	0	0	1	0	0	0	0	0	0	0	0	0	0	0	0	0	0	0	0	0	0	0	0	0	0	0	0	0	0	0	0	0	0	0	0	0	0	0	0	0	0	0	0	0	0	0	0	0	0	0	0	0	0	0	0	0	0	0	0	0	0	0	0	0	0	0	0	0	0	0	0	0	0	0	0	0	0	0	0	0	0	0	0	0	0	0	0	1	0	0	0	0	0	0	0	0	0	0	0	0	0	0	0	0	0	0	0	0	0	0	0	0	0	2	0	0
130	212	17	655	28	457	232	165	0	407	11	373	2	19	0	1	0	0	1213	62	6	5	0	63	0	9	141	12	0	0	0	465	4	3	86	157	155	0	4	24	39	0	4	492	3	25	23	29	306	0	0	0	0	7	7	31	0	0	0	78	9	0	0	34	156	74	0	0	4	139	99	0	111	10	0	0	0	293	1	0	0	0	0	27	314	0	0	0	0	0	3	0	110	0	91	5	1	0	22	142	0	22	50	0	0	17	1	0	0	218	30	0	0	0	0	3	0	27	5	0	3	29	0	57	0	0	5	5	0	17	2	0	6	68	0	0	2	2	0	2	0	50	0	0	0	0	0	0	0	4	24	0	3	0	0	0	0	0	4	0	50	0	4	0	20	0	0	1	0	5	0	0	0	0	0	0	0	0	5	0	0	0	0	0	0	0	0	0	1	0	7	0	0	0	0	0	0	0	0	0	10	0	23	0	0	0	0	0	9	0	0	0	0	229	0	3	8	0	0	6	1	0	0	0	0	2	6	0	1	13	0	9	1	0	0	2	45	0	12	0	0	0	0	0	0	0	10	0	0	0	0	0	0	12	0	43	0	0	8	0	4	0	0	0	0	0	0	4	0	0	0	1	0	0	0	11	0	0	0	0	5	0	0	4	10	0	0	0	0	1	0	3	0	0	0	0	0	0	0	0	0	0	0	0	0	5	0	0	1	0	0	10	0	0	4	0	0	0	0	0	0	0	0	2	0	0	0	0	0	0	0	0	8	1	0	0	0	6	0	0	0	0	0	0	0	0	0	0	0	0	6	11	0	1	9	0	0	0	0	0	3	0	0	0	0	0	0	0	0	0	0	0	0	0	0	0	0	0	0	0	0	1	0	0	0	0	0	0	0	0	0	0	0	0	0	0	0	1	0	0	0	0	0	0	0	0	0	0	0	0	1	0	0	0	0	0	1	0	0	0	0	0	0	0	0	0	0	0	0	2	0	0	0	0	0	0	0	0	0	0	0	0	1	0	0	0	0	0	0	0	0	0	0	0	0	0	0	0	0	0	0	0	0	0	0	0	0	0	0	0	0	0	0	0	0	0	0	0	0	0	0	3	0	0	0	0	0	0	0	0	0	0	0	0	0	0	0	0	0	0	0	0	0	0	0	0	0	0	1	0	0	0	0	0	0	0	0	0	0	0	0	0
131	142	327	341	180	496	14	98	0	73	2	5	9	2	0	554	0	297	34	57	193	16	0	67	0	0	140	68	377	0	18	141	139	2	0	0	104	0	1	5	69	0	480	37	0	146	0	74	166	0	15	0	0	0	0	0	0	0	0	0	241	96	809	7	7	45	0	0	0	106	0	1	2	0	0	12	494	92	0	0	0	11	0	113	2	4	0	88	0	0	0	0	149	0	158	1	0	0	0	0	0	2	25	0	26	0	0	300	0	0	16	0	0	0	6	0	12	0	0	1	98	56	2	55	58	0	0	0	0	0	0	0	7	54	46	0	0	3	0	0	0	43	5	0	0	0	0	0	0	0	0	0	3	0	0	0	0	67	0	21	0	11	6	0	0	0	3	2	0	0	8	0	0	0	0	1	0	0	10	0	4	0	0	0	0	0	0	145	0	0	1	0	0	0	0	0	0	0	6	0	0	0	0	0	0	0	0	9	0	10	0	0	0	8	0	4	21	0	0	6	2	0	9	0	39	6	0	0	41	40	0	1	0	0	0	38	18	0	3	28	115	0	0	0	0	0	28	0	1	0	0	0	0	18	0	8	69	0	0	0	7	0	0	0	0	0	0	0	0	0	0	0	0	0	0	0	0	0	0	0	0	0	0	4	0	0	0	0	0	0	0	0	0	0	0	24	0	0	0	0	0	0	0	0	0	0	0	0	0	0	0	0	0	0	1	0	0	0	0	0	0	1	0	0	0	0	0	0	1	0	0	0	0	0	0	0	0	0	0	0	0	0	0	0	0	0	0	0	0	0	0	0	0	2	2	0	0	0	4	0	0	0	0	0	0	0	0	0	0	0	0	0	0	0	0	0	0	0	0	0	0	0	0	0	0	0	0	0	1	0	0	0	0	0	0	0	0	1	0	0	0	0	0	0	0	0	0	0	0	0	0	0	0	0	0	0	0	0	0	0	0	0	0	0	0	0	0	0	0	0	0	0	0	0	0	0	0	0	0	0	0	0	0	0	0	0	0	0	0	0	0	0	0	0	0	0	0	0	0	0	0	0	0	0	0	0	0	0	0	0	0	0	0	0	0	0	0	0	0	0	0	0	0	0	0	0	0	0	0	0	0	0	0	0	0	0	0	0	0	0	0	0	0	0	0	0	0	0	0	0	0	0	0	0	0	0	0	0	0	0	0	0
132	166	1015	300	348	450	51	183	0	217	0	18	5	2	0	187	0	415	372	175	40	2	0	120	0	0	76	42	57	0	87	214	334	37	0	0	66	0	5	0	162	0	472	51	0	106	0	56	165	0	68	0	0	0	0	0	0	0	0	0	148	130	650	7	7	31	0	0	0	182	0	4	7	0	0	12	226	87	9	1	0	17	0	89	1	0	0	57	0	0	0	0	135	3	99	7	0	0	0	0	0	0	88	0	19	0	0	213	0	0	0	0	0	0	0	0	5	0	0	0	30	27	11	0	27	0	0	0	0	0	0	0	2	29	21	0	0	0	0	3	0	10	5	0	0	0	0	0	0	0	1	0	0	0	0	0	0	48	0	37	0	1	0	0	0	0	12	2	0	1	3	0	0	0	0	0	0	0	6	0	9	0	0	0	0	0	0	34	0	0	16	0	0	0	0	0	0	0	10	0	0	0	0	0	0	0	0	2	0	13	0	0	0	0	0	2	9	0	0	2	3	0	15	0	29	13	0	0	19	21	0	2	0	0	0	55	16	0	8	7	17	0	0	0	0	0	45	0	0	0	0	0	0	8	0	0	5	0	0	0	33	0	4	0	0	0	0	0	0	1	0	0	0	0	0	0	0	0	0	0	0	0	0	4	0	0	0	0	0	0	0	0	0	0	0	16	0	0	0	0	0	0	0	0	0	0	0	0	0	0	0	0	0	0	0	0	0	0	0	0	0	0	0	0	0	0	0	0	0	0	0	0	0	0	0	0	0	0	0	0	0	0	0	0	0	0	0	0	0	0	0	0	0	3	0	0	0	0	0	0	0	0	0	0	2	0	0	0	0	0	0	0	0	0	0	0	0	0	0	0	0	0	0	0	0	0	3	0	0	0	0	0	0	0	0	0	0	0	0	0	0	0	0	0	0	0	0	0	0	0	0	0	0	0	0	0	0	0	0	0	0	0	0	0	0	0	0	0	0	0	0	0	0	0	0	0	0	0	0	0	0	0	0	0	0	0	0	0	0	0	0	0	0	0	0	0	0	0	0	0	0	0	0	0	0	0	0	0	0	0	0	0	0	0	0	0	0	0	0	0	0	0	0	0	0	0	0	0	0	0	0	0	0	0	0	0	0	0	0	0	0	0	0	0	0	0	0	0	0	0	0	0	0	0	0	0	0	0	0	0	0	0
133	0	993	1063	261	223	70	397	190	230	52	24	34	9	0	271	0	0	0	452	9	141	0	649	0	161	75	0	81	0	279	0	0	68	217	10	0	0	44	8	0	0	0	1	22	121	8	6	144	0	38	0	0	0	0	14	0	10	0	74	0	0	0	39	0	105	0	0	86	209	0	26	62	3	0	9	0	162	4	6	0	55	0	74	130	0	31	0	0	0	0	0	16	0	222	67	70	0	0	6	0	45	25	0	0	6	0	0	6	95	0	0	0	0	22	0	319	0	0	0	0	24	0	0	0	0	3	9	0	9	0	0	0	31	11	0	40	0	0	17	120	6	2	0	0	0	0	0	0	0	5	0	11	0	18	0	0	0	0	0	0	0	3	19	0	0	134	0	0	13	6	0	0	0	0	0	0	0	0	0	8	0	0	0	0	0	0	0	0	0	9	0	0	0	0	0	0	0	3	0	0	0	8	0	0	0	0	10	0	0	0	0	2	4	0	1	4	0	0	11	0	0	0	4	0	15	0	0	0	5	0	0	0	0	0	8	10	0	5	13	0	0	0	0	0	0	3	0	0	0	0	0	0	0	0	0	0	0	0	0	1	0	5	0	0	0	0	0	0	0	0	0	0	0	0	0	0	0	0	0	0	0	9	0	0	0	0	0	0	0	0	3	0	0	6	0	0	0	0	0	0	0	0	0	0	0	0	0	0	0	0	0	0	0	6	0	0	0	0	0	0	0	0	0	0	0	0	0	4	0	0	0	0	0	0	0	0	4	0	0	0	0	0	0	0	0	0	0	2	0	0	0	0	0	2	0	0	0	0	0	0	0	0	0	0	0	0	0	0	0	0	0	0	0	0	0	0	0	0	0	0	0	0	0	0	0	0	0	0	0	0	0	0	0	0	0	0	0	0	0	0	0	0	0	0	0	0	0	0	0	0	0	0	0	0	0	0	0	0	0	0	0	0	0	0	0	0	0	0	0	0	0	0	0	0	0	0	0	0	0	0	0	0	0	0	5	0	0	0	0	0	0	0	0	0	0	0	0	0	0	0	0	0	0	0	0	0	0	0	0	0	0	0	0	0	0	0	0	0	0	0	0	0	0	0	0	0	0	0	0	0	0	0	0	0	0	0	0	0	0	0	0	0	0	0	0	0	0	0	0	0	0	0	0	0	0	0	0	0	0	0	0
134	0	1157	1002	398	431	94	240	64	215	79	10	13	4	0	147	0	0	0	490	23	91	0	687	0	63	159	0	52	0	143	21	0	93	109	11	0	0	18	15	0	0	0	0	41	202	4	4	98	0	21	0	0	0	0	3	0	13	0	73	3	0	0	69	0	77	0	0	80	145	0	16	52	3	0	14	0	107	0	2	0	58	0	52	196	0	0	57	0	0	0	0	17	21	183	36	108	0	0	2	0	23	50	0	1	38	0	669	7	68	2	0	0	0	9	0	12	0	0	0	6	34	0	0	0	0	0	42	0	0	0	0	2	16	7	0	47	0	0	0	100	6	3	0	0	0	0	0	0	0	2	0	1	0	0	0	0	0	0	1	0	0	7	8	0	0	67	0	0	14	0	0	0	0	0	4	0	0	0	0	20	0	0	0	0	0	0	0	0	0	3	0	0	0	0	0	0	0	2	0	0	0	17	0	1	0	0	4	0	0	0	0	0	0	0	5	1	0	0	3	0	0	0	4	0	17	0	0	0	5	0	2	0	0	0	19	4	0	0	28	0	0	0	0	0	0	0	0	0	0	0	0	0	0	0	0	0	0	1	0	0	0	10	0	0	0	4	0	0	4	0	0	0	0	0	0	0	0	0	0	0	0	8	0	0	0	0	0	0	0	0	0	0	0	2	0	0	0	0	0	0	0	0	0	0	0	0	0	0	0	0	0	0	0	0	0	0	0	0	0	0	0	0	0	0	0	0	0	2	0	0	0	0	0	0	0	0	0	0	0	0	0	0	0	0	0	0	0	0	0	0	0	0	0	0	0	0	0	0	0	0	0	0	0	2	0	0	0	0	0	0	0	0	0	0	0	0	0	0	0	0	0	0	0	0	0	0	0	0	0	0	0	0	0	0	0	0	0	0	0	0	0	0	0	0	0	0	0	0	0	0	0	0	0	0	0	0	0	0	0	0	0	0	0	0	0	0	0	0	0	0	0	0	0	0	0	0	0	0	0	0	0	0	0	0	0	0	0	0	0	0	0	0	0	0	0	0	0	0	0	0	0	0	0	0	0	0	0	0	0	0	0	0	0	0	0	0	0	0	0	0	0	0	0	0	0	0	0	0	0	0	0	0	0	0	0	0	0	0	0	0	0	0	0	0	0	0	0	0	0	0	0	0	0	0	0	0	0	0	0	0	0
135	558	157	317	118	371	50	339	14	180	67	20	60	515	0	0	0	5	614	1012	5	5	0	23	9	158	19	4	0	276	332	0	0	10	0	9	0	0	80	44	40	0	0	12	21	29	1	124	391	0	230	0	0	0	0	0	0	14	0	37	125	14	0	0	0	65	0	0	0	113	0	8	57	0	0	76	0	15	10	18	0	642	0	42	0	4	0	194	0	0	0	271	0	0	181	6	0	60	0	0	0	16	0	0	0	2	0	0	48	29	35	0	0	0	10	0	0	0	0	0	68	17	8	0	0	0	0	51	0	3	3	82	0	6	8	0	0	17	8	0	0	0	14	1	0	0	81	0	0	0	0	3	0	0	0	0	0	0	4	0	0	0	22	2	59	0	24	0	0	69	7	0	0	0	0	0	0	0	0	0	3	0	0	0	0	0	0	0	0	0	0	0	0	0	0	0	0	0	0	0	0	0	8	0	1	0	0	7	5	0	0	19	0	5	0	0	3	0	0	6	0	0	0	0	0	0	0	0	0	7	0	0	0	0	0	0	0	0	0	0	0	0	0	0	0	0	16	0	0	0	0	0	0	5	0	0	0	0	0	0	0	0	0	0	0	0	0	0	0	0	0	0	0	0	0	0	0	0	0	0	0	0	0	3	5	0	0	0	0	0	0	5	0	0	0	6	0	0	0	0	0	0	0	0	0	0	0	0	0	0	0	0	4	0	5	0	0	0	2	0	0	0	0	0	0	0	0	0	0	0	0	0	0	0	0	0	0	0	0	0	0	0	0	0	0	0	0	0	2	0	0	0	0	0	0	0	0	0	3	0	1	0	0	0	0	0	0	0	0	0	0	0	0	0	0	0	0	0	0	0	0	0	0	0	0	0	0	0	0	0	0	0	0	0	0	0	0	1	0	0	0	0	0	0	0	0	0	0	0	0	0	0	0	0	0	0	0	0	0	0	0	3	0	0	0	0	0	0	0	0	0	0	0	0	0	0	0	0	0	0	0	0	3	0	0	0	0	4	0	0	0	0	0	0	0	0	0	0	0	0	0	0	0	0	0	0	0	0	0	0	0	0	0	0	0	0	0	0	0	0	0	0	0	0	0	0	0	0	0	0	0	0	0	0	0	0	0	0	0	0	0	0	0	0	0	0	0	0	0	0	0	0	0	0	0	0	0	0	0	0	0	0
136	920	15	491	233	110	560	297	173	675	0	528	8	16	0	0	0	66	653	1259	0	0	0	22	0	4	12	4	0	177	217	0	0	0	11	35	0	0	48	44	52	0	0	7	41	43	100	74	158	0	22	0	0	0	0	0	0	7	0	0	479	0	0	22	38	29	0	0	2	56	0	34	39	0	0	36	0	51	11	5	0	348	0	91	0	0	0	4	0	0	0	2	0	28	210	0	0	4	3	20	0	0	6	0	6	0	0	0	0	0	0	0	0	0	5	0	0	7	0	0	0	2	15	0	0	0	0	0	0	0	0	12	0	43	87	0	0	10	10	3	0	8	10	0	0	0	4	0	0	0	0	1	2	0	14	0	0	0	11	0	0	0	0	0	0	0	6	1	0	29	10	0	0	0	0	6	0	0	8	0	0	0	0	0	0	1	0	0	0	0	0	0	0	0	0	0	0	0	5	0	0	0	0	3	0	0	0	27	2	0	0	2	2	0	0	5	8	0	0	1	3	0	0	1	0	0	0	0	2	0	0	0	0	0	0	4	0	0	0	0	0	0	0	0	0	0	0	0	0	0	0	0	0	0	0	2	0	0	0	0	0	0	0	0	0	0	0	0	0	0	0	0	0	0	0	0	0	0	0	0	0	0	0	0	3	0	0	0	0	0	0	0	0	0	0	0	0	0	0	0	0	0	0	0	0	0	0	0	0	8	0	0	0	0	4	0	0	0	0	0	0	0	0	0	0	0	0	0	0	0	0	0	0	0	0	0	0	0	0	0	0	0	0	0	0	0	0	0	0	0	0	0	0	0	0	0	0	0	0	0	0	0	0	0	0	0	0	0	0	0	0	0	0	0	0	0	0	0	0	0	0	0	0	0	0	0	3	0	0	0	0	0	0	0	0	0	0	0	0	0	0	0	0	0	0	0	0	0	0	0	2	0	0	0	0	0	0	0	0	0	0	0	0	0	0	0	0	0	0	0	0	0	0	0	0	0	0	0	0	0	0	0	1	0	0	0	0	0	0	0	0	0	0	0	0	0	0	0	0	0	0	0	0	0	0	0	0	0	0	0	0	0	0	0	0	0	0	0	0	0	0	0	0	0	0	0	0	0	0	0	0	0	0	0	0	0	0	0	0	0	0	0	0	0	0	0	0	0	0	0	1	0	0	0	0	0	0	0	0	0	0	0
137	971	0	481	236	176	84	941	0	380	0	41	415	7	13	272	0	0	525	613	30	7	0	16	170	0	122	17	0	0	71	0	0	133	16	7	79	0	63	101	11	0	0	4	73	148	8	0	118	0	0	0	0	59	0	25	278	29	0	0	0	0	545	0	0	0	0	0	7	215	0	0	0	0	0	0	73	89	0	7	0	13	0	41	0	0	0	0	1	0	0	0	19	0	177	0	1	0	0	15	0	11	0	0	27	0	0	135	0	0	0	0	0	0	0	0	0	0	0	0	0	0	0	59	449	0	0	59	0	9	2	0	3	19	25	0	0	6	0	8	0	0	12	0	0	18	0	0	0	0	0	23	12	0	0	0	0	0	0	2	0	0	0	30	0	0	0	2	0	29	20	0	0	0	0	0	0	0	3	0	0	0	0	0	0	0	0	0	0	0	5	0	0	0	0	1	0	0	2	0	0	0	0	0	1	0	0	23	0	0	0	0	0	0	0	1	5	0	0	2	0	0	0	7	0	2	0	0	1	0	0	0	0	0	0	4	0	0	2	0	0	0	0	0	0	0	0	0	0	0	0	0	0	3	3	3	0	0	0	0	0	0	0	10	0	0	0	0	0	0	0	0	0	0	0	0	0	0	0	0	0	4	3	1	0	0	0	0	0	0	0	0	0	0	0	0	0	0	0	0	0	0	0	0	0	0	0	0	0	0	0	0	0	0	0	0	0	0	0	0	0	0	0	0	0	0	0	0	0	0	0	0	0	0	0	0	0	0	0	0	5	0	0	0	0	0	0	0	0	0	0	0	0	0	0	0	0	0	0	0	0	0	0	0	0	0	0	0	0	0	0	0	0	0	0	0	0	0	0	0	0	0	0	0	6	0	0	0	0	0	0	0	0	0	0	0	0	0	0	0	0	0	0	0	0	0	0	0	0	0	0	0	0	0	0	0	0	0	0	0	0	0	0	0	0	0	0	0	0	0	0	0	0	0	0	0	0	0	0	0	0	0	0	0	0	0	0	0	0	0	0	0	0	0	0	0	0	0	0	0	0	0	0	0	0	0	0	0	0	0	0	0	0	0	0	0	0	0	0	0	0	0	0	0	0	0	0	0	0	0	0	0	0	0	0	0	0	0	0	0	0	0	0	0	0	0	0	0	0	0	0	0	0	0	0	0	0	0	0	0	0	0
138	1340	0	501	174	170	66	342	1	541	0	36	298	4	18	259	0	0	298	1693	0	25	0	10	171	0	146	39	0	0	245	0	0	151	11	12	2	0	99	78	15	0	0	3	43	193	2	1	111	0	0	0	0	0	0	66	0	7	0	0	0	0	541	1	0	0	0	0	5	29	0	14	0	0	0	0	147	81	0	5	0	0	0	65	0	31	0	0	0	0	0	0	58	0	70	0	0	0	0	2	0	4	0	0	307	0	0	120	0	0	0	0	0	0	10	0	0	0	0	0	0	0	0	32	0	0	0	21	0	5	0	0	2	29	2	0	0	7	0	16	0	0	38	1	0	0	0	0	0	0	0	0	16	0	9	1	1	0	0	0	0	0	0	32	0	0	0	2	0	10	8	0	0	0	0	2	0	0	3	0	0	0	0	0	0	0	0	0	0	0	0	0	0	0	0	2	0	0	0	0	0	0	0	0	2	4	0	20	0	0	0	0	0	0	0	3	14	0	0	24	0	0	0	2	0	0	0	0	0	1	0	0	0	0	0	4	0	0	0	0	0	0	0	0	0	0	0	0	0	0	0	0	0	0	0	1	0	0	0	0	0	0	0	0	0	0	0	0	0	1	0	0	0	0	0	0	0	0	0	0	0	21	0	0	0	0	0	0	0	0	0	0	0	0	0	0	0	0	0	0	0	0	0	0	0	0	0	0	0	0	0	0	0	0	0	0	0	0	0	0	0	0	0	0	0	0	0	0	0	0	0	0	0	0	0	0	0	0	0	0	3	0	0	0	0	0	0	0	0	0	0	0	0	0	0	0	0	0	0	0	0	0	0	0	0	0	0	0	0	0	0	0	0	0	0	0	0	0	0	0	0	0	0	0	0	0	0	0	0	0	0	0	0	0	0	0	0	0	0	0	0	0	0	0	0	0	0	0	0	0	0	0	0	0	0	0	0	0	0	0	0	0	0	0	0	0	0	0	0	0	0	0	0	0	0	0	0	0	0	0	0	0	0	0	0	0	0	0	0	0	0	0	0	0	0	0	0	0	0	0	0	0	0	0	0	0	0	0	0	0	0	0	0	0	0	0	0	0	0	0	0	0	0	0	0	0	0	0	0	0	0	0	0	0	0	0	0	0	0	0	0	0	0	0	0	0	0	0	0	0	0	0	0	0	0	0	0	0	0	0	0	0
139	1698	110	600	12	137	367	0	0	303	16	36	1455	25	0	914	0	0	0	24	113	2	0	308	0	18	280	0	0	0	119	0	0	0	268	12	0	63	0	150	0	0	0	0	0	0	0	0	7	0	0	0	0	0	0	0	0	0	0	0	448	0	0	37	9	24	0	0	0	0	0	948	0	0	0	0	0	72	0	0	0	0	67	85	0	0	0	0	0	0	0	0	0	0	0	0	0	0	0	17	0	6	0	0	40	0	11	0	18	0	0	0	0	0	5	0	0	0	0	0	0	0	0	0	0	0	0	5	0	7	0	0	0	3	52	0	0	0	0	0	0	0	53	0	0	0	0	0	0	0	0	0	25	0	0	0	0	0	0	0	0	0	0	0	0	0	0	0	0	0	2	0	0	0	0	2	0	0	0	0	0	0	0	0	0	0	0	0	0	0	0	0	0	0	0	0	0	0	0	0	0	0	0	3	0	0	0	9	0	0	0	0	0	0	0	0	0	0	0	0	0	0	0	0	0	0	0	7	0	0	0	2	0	0	0	0	0	0	0	0	0	0	0	0	0	0	0	0	0	0	0	0	0	0	0	0	0	0	0	0	0	0	0	0	0	0	0	3	0	0	0	0	0	0	0	0	0	0	0	0	0	0	0	0	0	0	0	0	0	0	0	0	0	0	0	0	0	0	0	0	0	0	0	0	0	0	0	0	0	0	0	0	0	0	0	0	0	0	0	0	0	0	0	0	0	0	0	0	0	0	0	0	0	0	0	0	0	0	0	0	0	0	0	0	0	3	0	0	0	0	0	0	0	0	0	0	0	0	0	0	0	0	0	0	0	0	0	0	0	0	0	0	0	0	0	0	0	0	0	0	0	0	0	0	0	0	0	0	0	0	0	0	0	0	0	0	0	0	0	0	0	0	0	0	0	0	0	0	0	0	0	0	0	0	0	0	0	0	0	0	0	0	0	0	0	0	0	0	0	0	0	0	0	0	0	0	0	0	0	0	0	0	0	0	0	0	0	0	0	0	0	0	0	0	0	0	0	0	0	0	0	0	0	0	0	0	0	0	0	0	0	0	0	0	0	0	0	0	0	0	0	0	0	0	0	0	0	0	0	0	0	0	0	0	0	0	0	0	0	0	0	0	0	0	0	0	0	0	0	0	0	0	0	0	0	0	0	0	0	0	0	0
140	1382	165	508	391	150	859	0	0	483	23	24	1451	13	0	535	0	0	25	310	0	0	0	390	9	30	230	0	0	0	133	0	0	0	25	11	0	218	1	62	0	0	0	0	0	0	0	0	17	0	0	0	0	0	0	0	0	0	0	0	252	0	0	106	0	17	0	0	0	0	0	654	0	0	0	0	0	46	0	0	0	0	10	62	0	2	0	0	0	0	0	0	0	0	1	0	0	0	0	22	0	0	0	0	182	0	11	0	21	0	0	0	1	0	9	0	0	0	0	0	0	0	0	0	0	0	0	0	0	23	0	0	1	0	12	0	0	8	0	13	0	0	59	0	0	0	0	0	0	0	0	0	15	0	0	0	0	0	0	0	0	0	0	2	0	0	0	0	0	0	7	0	0	0	0	0	0	0	0	0	0	0	0	0	0	0	0	0	0	0	0	0	0	0	0	0	0	0	6	0	0	0	0	1	2	2	0	3	0	0	0	0	0	0	0	0	0	0	0	0	0	0	0	0	0	0	0	0	0	0	0	3	0	0	0	0	0	0	0	0	0	0	0	0	0	0	0	0	0	0	0	0	0	0	0	0	0	0	0	0	0	0	0	0	0	0	0	0	0	0	0	0	0	0	0	0	0	0	0	0	0	0	0	0	0	0	0	0	0	0	0	0	0	0	0	0	0	0	0	0	0	0	0	0	0	0	0	0	0	0	0	0	0	0	0	0	0	0	0	0	0	0	0	0	0	0	0	0	0	0	0	0	0	0	0	0	0	0	0	0	0	0	0	0	0	0	0	0	0	0	0	0	0	0	0	0	0	0	0	0	0	0	0	0	0	0	0	0	0	0	0	0	0	0	0	0	0	0	0	0	0	0	0	0	0	0	0	0	0	0	0	0	0	0	0	0	0	0	0	0	0	0	0	0	0	0	0	0	0	0	0	0	0	0	0	0	0	0	0	0	0	0	0	0	0	0	0	0	0	0	0	0	0	0	0	0	0	0	0	0	0	0	0	0	0	0	0	0	0	0	0	0	0	0	0	0	0	0	0	0	1	0	0	0	0	0	0	0	0	0	0	0	0	0	0	0	0	0	1	0	0	0	0	0	0	0	0	0	0	0	0	0	0	0	0	0	0	0	0	0	0	0	0	0	0	0	0	0	0	0	0	0	0	0	0	0	0	0	0	0	0	0
141	501	210	954	95	456	775	265	45	397	3	34	1	3	0	0	0	79	6	699	18	10	0	425	21	11	307	35	4	0	45	27	0	0	229	55	0	0	16	134	37	0	83	9	38	244	13	22	98	0	0	0	0	46	0	27	0	0	0	239	0	0	0	54	14	12	0	0	6	130	327	0	94	0	0	0	0	86	15	7	0	0	0	28	89	0	9	7	0	0	0	0	8	21	186	5	151	0	5	21	0	14	35	0	0	0	0	164	57	15	0	0	0	0	2	0	24	0	0	0	15	47	8	31	0	0	0	25	0	11	0	0	8	78	0	17	0	0	13	24	0	0	4	4	0	87	0	0	1	0	0	0	8	31	0	0	0	9	0	0	0	0	0	0	0	0	0	7	0	1	6	0	3	0	0	0	0	8	40	0	0	0	0	0	0	0	0	0	0	0	0	0	0	0	0	23	0	0	2	0	0	0	0	0	0	0	0	2	0	0	0	0	5	13	0	21	10	0	0	5	4	0	12	0	0	4	0	0	0	4	0	0	0	0	0	5	9	0	6	0	0	0	0	0	0	0	6	0	0	3	0	0	0	0	0	0	0	0	0	0	0	0	0	0	0	0	0	0	0	4	0	0	0	0	0	0	0	12	0	0	0	1	0	0	3	0	0	0	0	3	0	9	0	0	0	2	0	0	0	0	0	0	0	0	0	0	0	0	14	0	0	0	0	6	0	0	0	0	0	0	0	0	0	0	0	0	0	0	0	0	0	0	0	0	0	0	0	0	0	0	0	0	0	0	0	0	0	0	0	0	0	0	0	0	0	0	0	0	0	0	0	0	0	0	0	0	0	0	20	0	0	0	0	0	0	0	0	0	0	0	0	0	0	0	0	0	2	0	0	0	0	0	0	1	0	0	0	0	0	0	0	0	0	0	0	0	0	0	0	0	0	0	0	0	0	0	0	0	0	0	0	0	0	0	0	0	0	0	0	0	0	0	0	0	0	0	0	0	0	0	0	0	0	0	0	0	0	0	0	0	0	0	0	0	0	0	0	0	0	0	0	0	0	0	0	0	0	0	0	0	0	0	0	0	0	0	0	0	0	0	0	0	0	0	0	0	0	0	0	0	0	1	0	0	0	0	0	0	0	0	0	0	0	0	0	0	0	0	0	0	0	0	0	0	0	0	0	0	0	0	0	0
142	417	92	254	146	76	531	427	39	595	9	83	0	6	0	5	0	388	142	1070	1	24	0	112	28	25	51	1	118	0	13	71	0	0	53	71	0	0	8	14	0	0	34	0	63	245	14	2	103	0	752	0	0	276	0	4	0	0	0	0	0	0	0	0	0	52	0	0	0	223	283	6	155	0	0	0	0	255	0	42	0	0	0	87	0	0	0	105	0	0	0	0	11	7	58	0	51	0	7	64	0	19	0	0	0	0	0	157	19	0	0	0	0	0	0	0	54	0	0	0	9	3	15	0	99	0	0	28	0	7	0	0	0	73	0	75	8	0	18	2	0	0	0	0	0	213	0	0	0	0	0	0	0	300	0	0	0	5	0	0	0	0	0	8	0	0	0	11	0	0	12	0	0	0	0	0	0	0	21	0	0	0	0	0	0	0	0	0	0	0	1	0	0	0	0	2	0	0	0	0	1	0	0	0	0	0	0	4	0	0	0	0	6	8	0	12	1	0	0	0	2	0	0	0	0	0	0	0	0	0	0	0	0	0	0	0	4	0	8	0	0	0	0	0	0	0	1	0	0	0	0	0	0	0	0	0	0	0	0	0	0	0	0	0	0	0	0	0	0	0	0	0	0	0	0	0	0	0	0	0	0	3	2	0	0	0	0	0	0	10	0	0	0	0	0	2	0	0	0	0	0	0	0	0	0	0	0	0	0	0	0	0	0	1	0	0	0	0	0	0	0	0	0	0	0	0	0	0	0	0	0	0	0	0	0	0	0	0	0	0	0	0	0	0	0	0	0	0	0	0	0	0	0	0	0	0	0	0	0	0	0	0	0	0	0	0	0	0	7	0	0	0	0	0	0	0	0	0	0	0	0	0	0	0	0	0	0	0	0	0	0	0	0	0	0	0	0	0	0	0	0	0	0	0	0	0	0	0	0	0	0	0	0	0	0	0	0	0	0	0	0	0	0	0	0	0	0	0	0	0	0	0	0	0	0	0	0	0	0	0	0	0	0	0	0	0	0	0	0	0	0	0	0	0	0	0	0	0	0	0	0	0	0	0	0	0	0	0	0	0	0	0	0	0	0	0	0	0	0	0	0	0	0	0	0	0	0	0	0	0	0	0	0	0	0	0	0	0	0	0	0	0	0	0	0	0	0	0	0	0	0	0	0	0	0	0	0	0	0	0	0	0
143	0	1190	590	134	268	196	602	302	503	7	18	10	18	0	0	0	0	171	1017	0	17	0	0	50	244	0	181	42	200	283	0	0	0	262	0	0	0	84	21	6	0	0	0	23	50	11	0	104	0	34	0	0	0	0	2	0	0	0	8	0	0	0	65	43	33	0	0	25	253	0	0	74	2	0	48	0	168	0	5	0	0	0	40	0	19	6	0	0	0	0	0	201	0	60	0	15	0	5	0	21	11	0	0	60	0	0	4	43	0	0	0	0	400	35	0	0	0	0	0	0	0	0	0	0	0	0	90	0	0	0	0	0	26	0	0	0	3	61	20	153	4	20	0	0	39	0	0	0	0	0	7	0	0	0	8	0	0	49	0	0	0	0	15	0	0	0	0	0	22	3	0	0	0	0	21	0	0	3	0	0	0	0	0	0	0	0	0	0	0	0	0	30	0	0	0	0	0	5	0	0	0	0	0	0	4	0	0	0	0	0	0	0	0	0	2	2	31	2	8	0	0	0	1	0	0	0	0	0	0	0	0	7	0	0	0	0	0	0	0	0	0	0	0	0	0	0	0	0	0	0	0	0	0	0	0	0	0	0	0	0	0	0	10	0	0	2	0	0	0	0	0	0	0	0	0	0	0	0	0	0	0	0	0	0	0	0	0	0	0	0	0	0	0	0	0	0	0	0	0	0	0	0	0	0	1	6	0	0	0	0	0	0	0	0	0	0	0	0	0	0	0	0	0	0	0	0	0	0	0	0	0	0	0	0	54	0	0	0	0	0	0	0	0	0	0	0	0	0	0	0	0	0	0	0	0	0	0	0	0	0	0	0	0	0	0	0	0	0	0	0	0	0	0	0	0	0	0	0	0	0	0	0	0	0	0	0	0	0	0	0	0	0	0	0	0	0	0	0	0	0	0	0	0	0	0	0	0	0	0	0	0	0	0	0	0	0	0	0	0	0	0	0	0	0	0	0	0	4	0	0	0	0	0	0	0	0	0	0	0	0	0	0	0	0	0	0	0	0	0	0	0	0	0	0	0	0	0	0	0	0	0	0	0	0	0	0	0	0	0	0	0	0	0	0	0	0	0	0	0	0	0	0	0	0	0	0	0	0	0	0	0	0	0	0	0	0	0	0	0	0	0	0	0	0	0	0	0	0	0	0	0	0	0	0	0	1	2	0	0	0	0
144	0	659	695	397	319	547	583	547	642	57	14	84	71	0	0	0	3	880	990	11	52	0	0	20	143	0	178	0	198	37	0	0	0	190	0	0	0	9	15	0	0	0	0	25	6	14	12	149	0	0	0	0	0	0	0	0	0	0	0	0	0	0	59	26	43	0	0	57	180	0	0	67	0	0	106	0	100	0	12	0	0	0	67	0	8	0	0	0	0	0	0	3	0	57	0	21	0	0	7	0	5	0	0	18	0	0	0	9	0	0	0	0	0	0	0	0	7	3	0	0	0	6	12	0	0	0	21	0	8	4	0	0	38	6	0	0	2	0	9	0	2	5	0	0	0	0	0	0	58	0	118	7	0	0	0	5	0	60	0	0	0	0	0	0	0	0	5	0	12	9	0	0	0	0	12	0	0	0	0	0	0	0	14	0	0	0	0	0	0	0	0	28	0	0	7	0	0	0	0	11	0	0	0	0	0	0	7	0	0	0	0	0	0	0	3	5	8	18	8	0	0	0	3	0	2	0	0	0	2	0	0	0	0	0	15	0	0	0	0	0	7	0	0	0	0	0	0	0	0	0	0	0	0	1	0	0	0	0	0	0	0	0	0	0	0	3	1	0	0	0	0	0	0	0	0	0	0	0	0	0	0	0	0	0	0	0	0	0	0	0	0	0	0	0	0	0	0	0	0	0	0	0	0	0	0	3	0	0	0	0	0	0	0	0	0	0	0	0	0	0	0	0	0	0	0	0	0	0	0	0	0	0	0	0	49	0	0	0	0	0	0	0	0	0	0	0	0	0	0	0	0	0	0	0	0	0	0	0	0	0	0	0	0	0	0	0	0	0	0	0	0	0	0	0	0	0	0	0	0	0	0	0	0	0	0	0	0	0	0	0	0	0	0	0	0	0	0	0	0	0	0	0	0	0	0	0	0	0	0	0	0	0	0	0	0	0	0	0	0	0	0	0	0	0	0	0	0	0	0	0	0	0	0	0	0	0	0	0	0	0	0	0	0	0	0	0	0	0	0	0	0	0	0	0	0	0	0	0	0	0	0	0	0	0	0	0	0	0	0	0	0	0	0	0	0	0	0	0	0	0	0	0	4	0	0	0	0	0	0	0	0	0	0	0	0	0	0	0	0	0	0	0	0	0	0	0	0	0	0	0	0	0	0	0	0	0	0	0	0	0	0
145	0	1116	459	169	54	0	286	448	548	0	27	0	11	0	385	0	1	233	1375	223	613	0	495	359	335	168	0	0	0	85	0	0	0	160	0	0	0	71	37	300	0	0	0	20	0	20	0	60	0	2	0	0	0	0	0	0	0	0	0	77	0	0	29	13	0	0	0	0	0	0	16	0	2	0	0	0	56	6	24	0	0	0	49	0	0	0	0	13	0	0	0	0	0	24	0	0	0	3	11	0	5	0	0	20	0	0	0	7	0	0	0	0	0	10	0	0	0	0	0	0	0	0	0	0	0	0	99	0	2	0	0	0	1	0	0	0	15	23	4	0	4	37	1	0	0	0	0	0	0	5	2	6	0	10	3	0	0	0	0	0	0	0	28	0	0	0	1	0	0	14	0	0	0	0	0	0	0	0	0	0	0	0	0	0	0	0	0	0	0	0	0	0	0	0	0	0	0	1	159	3	0	0	0	0	3	0	4	0	0	0	0	0	0	0	0	11	0	0	0	0	0	0	4	0	0	0	0	0	4	0	0	0	0	0	0	0	0	0	0	0	0	0	0	0	0	0	0	0	0	0	0	0	0	0	0	0	0	0	0	0	0	9	3	0	0	0	0	0	10	0	0	0	0	58	0	0	0	0	0	4	0	2	0	0	0	0	0	0	0	0	0	0	0	0	0	0	0	0	0	0	0	0	0	0	0	0	0	0	0	12	0	0	0	0	0	0	0	0	0	0	0	0	0	0	0	0	0	0	0	0	0	0	0	0	0	0	0	0	0	5	0	0	0	0	0	0	0	0	0	0	0	23	0	0	0	0	0	0	0	0	0	0	0	0	0	0	0	0	0	0	0	0	0	0	0	0	0	0	0	0	0	0	0	0	2	0	0	0	0	0	0	0	0	0	0	0	0	0	0	0	0	0	0	0	0	0	0	0	0	0	0	0	0	0	0	0	0	0	0	0	0	0	0	0	0	0	0	0	0	0	0	0	0	0	0	0	0	0	0	0	0	0	0	0	0	0	0	0	0	0	0	1	0	0	0	0	0	0	0	0	0	0	0	0	0	0	0	0	0	0	0	0	0	0	0	0	0	0	0	0	0	0	0	0	0	0	0	0	0	0	0	0	0	0	0	0	0	0	0	0	0	0	0	0	0	0	0	0	0	2	0	0	0	0	0	0	0	0	0	0	0
146	0	1479	834	236	0	0	207	771	276	0	0	8	9	0	0	0	0	0	21	35	0	0	511	0	1373	0	0	0	0	0	0	0	0	247	0	0	0	0	4	0	0	0	0	0	109	107	0	190	0	0	0	0	0	0	0	0	0	0	0	308	0	0	0	7	0	0	0	0	0	0	498	0	10	0	0	0	71	0	0	0	0	0	29	0	0	0	0	40	0	0	0	0	0	73	0	0	0	0	0	0	141	0	0	9	0	0	0	254	0	0	0	0	0	0	0	0	5	58	0	0	0	0	0	0	0	0	0	0	0	0	0	41	0	0	0	0	33	463	0	0	0	0	0	0	0	0	0	0	0	0	0	103	0	0	20	126	0	0	15	0	9	0	0	0	0	0	0	0	0	19	0	0	0	0	5	0	0	28	0	0	0	0	0	0	0	0	0	0	0	0	0	0	0	0	0	0	0	0	0	16	0	0	0	0	29	0	3	0	0	0	0	0	0	0	0	0	0	0	0	0	0	0	16	0	0	0	0	0	0	0	0	0	0	0	0	0	0	0	0	0	0	0	0	0	0	0	0	0	0	0	0	0	0	0	0	0	0	0	0	0	0	0	0	0	0	0	0	82	0	0	30	0	0	0	0	0	0	0	0	14	0	0	0	0	0	0	0	0	0	0	0	0	0	0	0	0	0	0	0	0	0	0	0	0	0	0	0	0	0	0	0	0	0	0	0	0	0	0	0	0	0	0	0	9	0	0	0	0	0	0	0	0	0	0	0	0	0	0	0	0	0	0	0	0	19	0	0	0	0	0	0	0	0	0	0	0	0	0	0	0	0	0	0	0	0	0	0	0	0	0	0	0	0	0	0	0	0	0	0	0	0	0	0	0	0	0	0	0	0	0	0	0	0	0	0	0	0	0	0	0	0	0	0	0	0	0	0	0	0	0	0	0	0	0	0	0	0	0	0	0	0	0	0	0	0	0	0	0	0	0	0	0	0	0	0	0	0	0	0	0	0	0	0	0	0	0	0	0	0	0	0	0	0	0	0	0	0	0	0	0	0	0	0	0	0	0	0	0	0	0	0	0	0	0	0	0	0	0	0	0	0	0	0	0	0	0	0	0	0	0	0	0	0	0	0	0	0	0	0	0	0	0	0	0	0	0	0	0	0	0	0	0	0	0	0	0	0	0	0	0	0
147	767	70	256	241	307	530	235	45	345	86	208	1	25	0	174	0	432	268	451	0	1	0	256	11	23	81	9	0	0	17	0	0	54	0	38	212	0	25	19	0	0	0	5	249	390	0	0	291	0	0	0	0	0	0	0	0	4	0	0	0	0	0	64	77	14	0	0	65	0	0	5	0	0	0	180	0	473	6	2	0	0	0	77	0	0	6	1025	0	0	0	0	0	1	16	0	29	15	49	140	0	13	63	0	0	0	28	0	0	0	0	0	0	0	3	0	0	0	4	0	0	0	0	107	0	0	0	64	0	18	2	25	3	19	1	0	0	9	0	0	0	12	0	0	0	0	0	0	0	5	3	0	0	0	0	0	0	0	0	0	0	0	19	36	0	0	0	8	0	13	18	0	0	0	0	0	0	0	5	0	0	0	0	0	0	0	0	0	0	0	0	0	0	0	0	0	0	0	0	0	0	0	0	0	0	0	0	0	0	0	0	0	3	3	0	13	2	0	0	3	0	0	0	0	0	0	0	0	0	23	0	0	0	0	0	1	9	0	0	0	0	0	0	0	0	0	0	0	0	0	0	0	0	0	0	0	0	0	0	0	0	0	41	0	0	0	0	0	0	0	0	0	0	0	0	0	0	0	0	0	5	0	23	0	0	0	0	0	0	0	0	0	0	0	0	0	0	0	0	0	0	0	0	0	2	0	0	0	0	0	0	0	0	0	0	0	0	0	0	0	0	0	0	0	0	0	0	0	0	0	0	0	0	3	0	0	0	7	0	0	0	0	0	0	0	0	0	0	0	0	4	0	0	0	0	0	0	0	0	0	0	0	6	0	0	0	0	0	0	0	0	0	0	0	0	0	0	0	0	0	0	0	0	0	0	0	0	0	0	0	0	0	0	0	0	0	0	0	0	0	0	0	0	0	0	0	0	3	0	0	0	0	0	0	0	0	0	0	0	0	0	0	0	0	0	0	0	0	0	0	0	0	0	0	0	0	0	0	0	0	0	0	0	0	0	0	0	0	0	0	0	0	0	0	0	0	0	0	0	0	0	0	0	0	0	0	0	0	0	0	0	0	0	1	0	0	0	0	0	0	0	0	0	0	0	0	0	0	0	0	0	0	0	0	0	0	0	0	0	0	0	0	0	0	0	0	0	0	0	0	0	0	0	0	0	0	0	0	0	0	0	0
148	689	12	117	154	36	398	300	90	372	127	194	0	102	0	200	0	702	180	676	5	4	0	87	0	22	21	0	0	0	5	16	0	9	0	117	153	0	24	13	35	0	0	0	390	24	0	0	435	0	0	0	0	0	0	0	0	0	0	0	0	0	0	55	83	29	0	0	65	0	0	19	0	0	0	700	0	482	0	12	0	0	0	96	0	0	4	346	0	0	0	0	0	12	26	0	1	12	73	278	439	18	14	0	0	0	22	0	0	0	0	0	0	0	4	0	0	0	2	0	0	0	0	67	0	0	0	83	0	30	39	42	0	2	5	0	0	0	0	0	0	16	0	0	0	0	0	0	0	36	3	0	0	0	0	0	0	0	0	0	0	0	12	35	0	0	0	10	0	11	7	0	0	0	0	6	0	0	16	0	0	0	0	0	0	0	0	0	0	0	0	0	0	0	0	0	0	0	4	0	0	0	0	0	0	0	0	0	0	0	0	0	0	0	0	2	0	0	0	7	0	0	0	0	0	0	3	0	0	4	0	0	0	0	0	0	3	0	0	0	0	0	0	0	0	0	0	0	0	0	0	0	0	0	3	4	0	0	0	0	0	0	31	0	0	0	0	0	0	1	0	0	0	0	0	0	0	0	0	0	0	0	4	1	0	0	0	0	0	0	0	0	0	0	0	0	0	0	0	0	0	0	0	0	4	0	0	0	0	0	0	0	0	0	0	0	0	0	0	0	0	0	0	0	0	0	0	0	0	0	0	0	0	3	0	0	0	5	0	0	0	0	0	0	0	0	0	0	0	0	0	0	0	0	0	0	0	0	0	0	0	0	0	0	0	0	0	0	0	0	0	0	0	0	0	0	0	0	0	0	0	0	0	0	0	0	0	0	0	0	0	0	0	0	0	0	0	0	0	0	0	0	0	0	0	0	0	0	0	0	0	0	0	0	0	0	0	0	0	0	0	0	0	0	0	0	0	0	0	0	0	0	0	0	0	0	0	0	0	0	0	0	0	0	0	0	0	0	0	0	0	0	0	0	0	0	0	0	0	0	0	0	0	0	0	0	0	0	0	0	0	0	0	0	0	0	0	0	0	0	0	0	0	0	0	0	0	0	0	0	0	0	0	0	0	0	0	0	0	0	0	0	0	0	0	0	0	0	0	0	0	0	0	0	0	0	0	0	0	0	0	0
149	915	7	243	119	128	461	155	49	457	406	114	3	58	0	85	0	271	412	489	331	63	56	14	17	1	140	0	28	0	16	0	0	0	0	59	858	0	23	19	0	0	0	4	4	0	0	459	119	0	0	0	0	141	0	4	0	0	0	6	0	94	44	32	0	0	184	0	0	0	0	147	0	16	0	0	0	188	0	0	0	0	1	7	1	1	53	0	0	0	0	0	0	5	226	0	0	6	0	43	0	7	109	0	3	0	50	0	0	59	0	0	0	0	4	41	0	0	0	1	5	4	21	30	0	0	11	30	0	90	8	0	1	21	4	0	0	0	7	10	0	1	0	0	0	0	0	0	0	0	11	5	0	26	0	0	0	2	0	0	246	0	7	3	5	0	0	5	0	97	26	0	0	3	0	0	0	0	7	0	0	0	0	0	2	0	0	0	0	0	0	0	0	0	0	0	0	0	0	0	0	2	0	2	0	0	0	0	4	0	0	0	4	1	0	3	8	0	0	4	24	0	0	0	0	0	0	3	0	0	0	0	0	4	0	1	21	0	0	0	2	0	0	0	0	0	5	71	0	0	0	0	0	0	0	6	0	0	4	0	11	10	10	0	0	0	0	5	0	1	0	0	0	0	0	0	0	0	0	0	0	7	13	0	0	0	0	0	0	1	0	0	0	0	0	0	0	0	0	0	0	0	0	3	0	0	0	0	0	0	0	0	0	0	11	0	1	0	2	0	0	0	0	0	0	0	0	0	0	0	0	0	0	0	0	0	0	0	0	0	0	0	0	0	0	0	8	0	0	0	0	0	0	0	0	0	0	0	0	0	0	0	0	0	0	0	0	0	0	0	0	0	0	0	0	0	0	0	0	0	0	0	0	0	0	0	0	0	0	0	0	0	0	0	0	0	0	0	0	0	0	0	0	0	0	0	0	3	0	0	1	0	0	0	0	0	0	0	0	0	0	0	0	0	0	0	0	0	0	0	0	0	0	0	0	0	0	0	0	0	0	0	0	0	0	0	0	0	0	0	0	0	0	0	0	0	0	0	0	0	0	0	0	0	0	0	0	0	0	0	0	0	0	0	0	0	0	0	0	0	0	0	0	0	0	0	0	0	0	0	0	0	0	0	0	0	0	0	0	0	0	0	0	0	0	0	0	0	0	0	0	0	0	0	0	0	0	0	0	0	0	0
150	896	4	272	39	84	219	60	402	524	162	8	7	6	0	631	0	1768	154	704	188	9	159	9	4	178	142	0	9	0	0	0	0	5	0	0	75	0	39	77	0	0	0	0	0	0	0	252	127	0	0	0	2	50	0	9	0	0	0	0	0	20	72	0	0	0	72	0	0	0	0	543	0	0	0	0	0	59	4	0	0	0	27	5	3	5	75	0	1	0	0	0	0	8	111	0	0	5	0	0	0	14	44	0	10	0	59	0	0	0	0	0	0	0	2	42	0	13	0	0	4	9	2	45	0	0	5	19	0	26	2	0	0	18	0	0	0	0	12	7	0	0	27	0	0	0	0	0	0	0	0	12	9	0	0	0	0	0	0	0	47	0	5	0	0	0	0	0	0	0	32	0	0	0	0	3	0	0	3	0	0	0	0	0	0	0	0	0	0	0	0	0	0	0	0	0	0	0	10	0	0	0	0	0	0	0	0	0	3	0	0	0	51	1	0	0	1	0	0	0	0	0	0	3	0	0	0	0	0	0	0	0	0	0	0	3	0	0	0	0	0	0	0	0	0	0	0	124	0	0	0	0	0	0	3	3	0	0	3	0	1	0	12	0	0	0	0	0	0	0	0	0	0	0	0	0	0	0	0	0	0	12	4	0	0	0	0	0	0	0	0	0	0	0	0	0	0	0	0	0	0	0	0	0	1	0	0	0	0	0	0	0	0	0	0	0	0	0	0	0	0	0	0	0	0	0	0	0	0	0	0	0	0	0	0	0	0	0	0	0	0	0	0	0	0	0	6	0	0	0	0	0	0	0	0	0	0	0	0	0	0	0	0	0	0	0	0	0	0	0	0	0	0	0	0	0	0	0	0	0	0	0	0	0	0	0	0	0	2	0	0	0	0	0	0	0	0	0	0	0	0	0	0	0	0	0	0	0	0	0	0	0	0	0	0	0	0	0	0	0	0	0	0	0	0	0	0	0	0	0	0	0	0	0	0	0	0	0	0	0	0	0	0	0	0	0	0	0	0	0	0	0	0	0	0	0	0	0	0	0	0	0	0	0	0	0	0	0	0	0	0	0	0	1	0	0	0	0	0	0	0	0	0	0	0	0	0	0	0	0	0	0	0	0	0	0	0	0	0	0	0	0	0	0	0	0	0	0	0	0	0	0	0	0	0	0	0	0	0	0	1	0
151	0	1	1842	116	132	40	220	494	333	66	227	0	3	0	0	0	0	340	1427	0	0	0	0	475	414	0	0	0	0	349	0	0	250	316	7	0	0	46	95	7	0	0	0	64	1	4	0	15	0	0	0	0	0	0	21	0	10	0	0	17	0	0	9	31	0	0	0	12	0	0	39	0	24	0	201	0	163	11	0	0	179	17	92	0	0	0	0	1	0	0	0	77	0	3	0	0	0	0	24	0	11	0	0	0	0	0	0	253	0	0	0	15	0	45	0	0	0	0	0	0	0	0	0	0	0	0	5	0	0	0	0	1	2	0	0	219	14	0	6	0	0	12	3	0	0	0	0	0	0	0	0	10	0	11	7	0	0	0	0	0	0	0	59	0	0	0	0	0	0	0	0	0	0	0	0	0	0	0	0	0	0	0	0	0	0	0	0	0	0	0	0	0	0	0	3	0	0	3	0	0	0	0	0	0	0	0	42	0	0	0	0	0	0	0	0	0	0	0	0	0	0	0	0	0	0	0	10	0	2	0	0	0	0	0	0	0	0	0	0	0	0	0	0	0	0	0	0	0	0	0	0	0	0	0	0	0	0	0	0	0	0	4	0	0	0	0	0	44	0	0	0	0	0	0	0	0	0	0	0	0	0	3	0	0	0	0	0	0	0	0	0	0	0	0	0	0	0	0	0	0	0	0	0	0	0	0	0	0	0	0	0	0	0	0	0	0	0	0	0	0	0	0	0	0	0	0	0	1	0	0	0	0	0	0	0	0	0	0	0	0	0	0	0	0	0	0	0	0	0	0	0	0	0	0	0	0	0	0	0	0	0	0	0	0	0	0	0	0	0	0	0	0	0	0	0	0	0	0	0	0	0	0	0	0	0	0	0	0	0	0	0	0	0	0	0	0	0	0	0	0	0	0	0	0	0	0	0	0	0	0	0	0	0	0	0	0	0	0	0	0	0	0	0	0	0	0	0	0	0	0	0	0	0	0	0	0	0	0	0	0	0	0	0	0	0	0	0	0	0	0	0	0	0	0	0	0	0	0	0	0	0	0	0	0	0	0	0	0	0	0	0	0	0	0	0	0	0	0	0	0	0	0	0	0	0	0	0	0	0	0	0	0	0	0	0	0	0	0	0	0	0	0	0	0	0	0	0	0	0	0	0	0	0	0	0	0	0	0	0	0	0
152	0	0	1038	180	99	405	196	733	805	82	417	0	37	0	154	0	0	106	1152	2	4	0	0	228	65	0	0	0	0	75	0	0	43	442	47	0	0	109	175	59	0	0	0	121	0	76	0	32	0	31	0	0	0	0	0	0	6	0	0	2	0	0	66	62	0	0	0	278	0	0	45	0	72	0	8	0	202	4	0	0	115	1	337	0	0	0	0	20	0	0	0	52	1	1	0	0	0	7	41	0	28	0	0	0	0	0	0	198	0	0	0	77	0	25	0	0	10	0	0	0	0	0	0	0	0	0	7	0	8	16	0	0	1	9	0	80	15	0	0	0	12	9	0	0	0	0	0	0	0	0	0	18	0	7	0	0	0	0	0	0	3	0	4	0	0	0	2	0	0	13	0	0	2	0	10	0	0	0	0	0	0	0	0	1	0	0	0	0	0	14	0	0	0	0	10	0	0	1	0	0	0	0	1	2	2	0	28	0	0	0	0	0	0	0	0	0	0	0	0	0	0	0	0	0	0	0	46	0	4	0	7	0	7	0	0	0	0	0	0	0	0	0	0	0	0	0	0	0	0	0	0	0	0	12	0	0	0	0	0	0	39	24	0	0	0	0	0	0	1	0	0	0	0	0	0	0	0	0	0	0	0	1	0	0	0	0	0	0	2	0	0	0	0	0	0	0	0	0	0	0	0	0	0	0	0	0	0	0	0	0	0	0	0	0	0	0	0	0	0	0	0	0	0	0	0	0	0	10	0	0	0	0	0	0	0	0	0	0	0	0	0	0	0	0	0	0	0	0	0	0	0	0	0	0	0	0	0	0	0	0	0	0	0	0	0	0	0	0	0	0	0	0	0	0	0	0	0	0	0	0	0	0	0	0	0	0	0	0	0	0	0	0	0	0	0	0	0	0	0	0	0	0	0	0	0	0	0	0	0	0	0	0	0	0	0	0	0	0	0	0	0	0	0	0	0	0	0	0	0	0	0	0	0	0	0	0	0	0	0	0	0	0	0	0	0	0	0	0	0	0	0	0	0	0	0	0	0	0	0	0	0	0	0	0	0	0	0	0	0	0	0	0	0	0	0	0	0	0	0	0	0	0	0	0	0	0	0	0	0	0	0	0	0	0	0	0	0	0	0	1	0	0	0	0	0	0	0	0	0	0	0	0	0	0	0	0	0	0	0	0	0
																																																																																2237
